# Multiplexed Assays of Variant Effect and Automated Patch-clamping Improve *KCNH2*-LQTS Variant Classification and Cardiac Event Risk Stratification

**DOI:** 10.1101/2024.02.01.24301443

**Authors:** Matthew J. O’Neill, Chai-Ann Ng, Takanori Aizawa, Luca Sala, Sahej Bains, Annika Winbo, Rizwan Ullah, Qianyi Shen, Chek-Ying Tan, Krystian Kozek, Loren R. Vanags, Devyn W. Mitchell, Alex Shen, Yuko Wada, Asami Kashiwa, Lia Crotti, Federica Dagradi, Giulia Musu, Carla Spazzolini, Raquel Neves, J. Martijn Bos, John R. Giudicessi, Xavier Bledsoe, Eric R. Gamazon, Megan Lancaster, Andrew M. Glazer, Bjorn C. Knollmann, Dan M. Roden, Jochen Weile, Frederick Roth, Joe-Elie Salem, Nikki Earle, Rachael Stiles, Taylor Agee, Christopher N. Johnson, Minoru Horie, Jonathan Skinner, Michael J. Ackerman, Peter J. Schwartz, Seiko Ohno, Jamie I. Vandenberg, Brett M. Kroncke

**Affiliations:** Vanderbilt University School of Medicine, Medical Scientist Training Program, Nashville, TN, USA; Mark Cowley Lidwill Research Program in Cardiac Electrophysiology, Victor Chang Cardiac Research Institute, Darlinghurst, NSW, Australia; School of Clinical Medicine, UNSW Sydney, Darlinghurst, NSW, Australia; Department of Cardiovascular Medicine, Kyoto University Graduate School of Medicine Kyoto, Japan; IRCCS, Istituto Auxologico Italiano, Center for Cardiac Arrhythmias of Genetic Origin and Laboratory of Cardiovascular Genetics, Milano, Italy; Department of Molecular Pharmacology & Experimental Therapeutics (Windland Smith Rice Sudden Death Genomics Laboratory), Mayo Clinic, Rochester, MN, USA; Department of Physiology, University of Auckland, Auckland, New Zealand; Vanderbilt Center for Arrhythmia Research and Therapeutics, Division of Clinical Pharmacology, Department of Medicine, Vanderbilt University Medical Center, Nashville, TN, USA; Department of Medicine and Surgery, University Milano Bicocca, Milan, Italy; Division of Genetic Medicine, Department of Medicine, Vanderbilt University Medical Center, Nashville, TN, USA; Department of Molecular Genetics, University of Toronto, Toronto, ON M5S 1A8, Canada; Department of Cardiovascular Medicine, Hôpital Bichat, APHP, Université de Paris Cité, Paris, France; Department of Medicine, University of Auckland, Auckland, New Zealand; Department of Cardiology, Waikato Hospital, Hamilton, New Zealand; Department of Chemistry, Mississippi State University, Starkville, MS 39759, USA; Department of Cardiovascular Medicine, Shiga University of Medical Science, Shiga, Japan; Sydney Children’s Hospital Network, University of Sydney, Sydney, Australia; Department of Bioscience and Genetics, National Cerebral and Cardiovascular Center, Osaka, Japan

**Keywords:** LQTS, multiplexed assay of variant effect, automated patch-clamping, risk stratification, arrhythmias

## Abstract

**Background:** Long QT syndrome (LQTS) is a lethal arrhythmia syndrome, frequently caused by rare loss-of-function variants in the potassium channel encoded by *KCNH2*. Variant classification is difficult, often owing to lack of functional data. Moreover, variant-based risk stratification is also complicated by heterogenous clinical data and incomplete penetrance. Here, we sought to test whether variant-specific information, primarily from high-throughput functional assays, could improve both classification and cardiac event risk stratification in a large, harmonized cohort of *KCNH2* missense variant heterozygotes.

**Methods:** We quantified cell-surface trafficking of 18,796 variants in *KCNH2* using a Multiplexed Assay of Variant Effect (MAVE). We recorded KCNH2 current density for 533 variants by automated patch clamping (APC). We calibrated the strength of evidence of MAVE data according to ClinGen guidelines. We deeply phenotyped 1,458 patients with *KCNH2* missense variants, including QTc, cardiac event history, and mortality. We correlated variant functional data and Bayesian LQTS penetrance estimates with cohort phenotypes and assessed hazard ratios for cardiac events.

**Results:** Variant MAVE trafficking scores and APC peak tail currents were highly correlated (Spearman Rank-order ρ = 0.69). The MAVE data were found to provide up to *pathogenic very strong* evidence for severe loss-of-function variants. In the cohort, both functional assays and Bayesian LQTS penetrance estimates were significantly predictive of cardiac events when independently modeled with patient sex and adjusted QT interval (QTc); however, MAVE data became non-significant when peak-tail current and penetrance estimates were also available. The area under the ROC for 20-year event outcomes based on patient-specific sex and QTc (AUC 0.80 [0.76-0.83]) was improved with prospectively available penetrance scores conditioned on MAVE (AUC 0.86 [0.83-0.89]) or attainable APC peak tail current data (AUC 0.84 [0.81-0.88]).

**Conclusion:** High throughput *KCNH2* variant MAVE data meaningfully contribute to variant classification at scale while LQTS penetrance estimates and APC peak tail current measurements meaningfully contribute to risk stratification of cardiac events in patients with heterozygous *KCNH2* missense variants.

**Clinical Perspective:** *What is new?:*

- A two-order of magnitude increase in the set of calibrated functional data for *KCNH2*-LQTS is provided by two complementary *KCNH2* assays
- Proactively available variant scores are presented for all possible missense variants by using a LQTS penetrance estimation framework conditioned on high-throughput MAVE data
- Variant functional data, in addition to patient features of corrected QT interval and sex, significantly improve modeling of 20-year cardiac event outcomes

*What are the clinical implications?:*

- Readily available MAVE scores for thousands of variants may facilitate classification of new variants discovered in individuals with suspected LQTS
- Scores and penetrance estimates are readily searchable at variantbrowser.org for community inquiry
- Both automated patch-clamp data and quantitative LQTS penetrance estimates, conditioned on MAVE data, improve prediction of 20-year cardiac event outcomes in a large cohort of *KCNH2* heterozygotes

## Supplemental Tables for "Multiplexed Assays of Variant Effect and Automated Patch-clamping Improve *KCNH2*-LQTS Variant Classification and Cardiac Event Risk Stratification" (part 1 of 3)

### Sheet: Table S1
Supplemental Table 1: Primers used in this study.
Primer	Description	Sequence
ag193	Insert F for cloning minimalist zone plasmid	ATTAtccggaGCGGCCGCGCGATCGCcaattgATTA
ag194	Insert R for cloning minimalist zone plasmid	TAATcaattgGCGATCGCGCGGCCGCtccggaTAAT
ag340	For primer for Jain cloning of 1XHA in KCNH2	ACCAGATTATGCGGTTACCTTTGAAGAGTGTGGCTACGCCTGCC
ag341	Rev primer for Jain cloning of 1XHA in KCNH2	ACATCGTAGGGGTAGTGTTCGCTGTTGGTAGCAGGCGGGCCTTCTT
ag287	Gibson AttB NotI insert F take 5, with BsiWI+XbaI barcode	CCGGGCCCCCCCTCGAGGTCGACGATGTAGGTCACGGCATtccggaCGTACGgccgattaGCGATCGCatgccgatTCTAGAcggccatCTCAGCGCTCGAGCCGGC
ag288	Gibson NotI insert R w/o XmaI or XbaI	AGGGGCAGTCTCTCTGATTCCACAGTGATCAGTTATCTAGtTCCGGTGGATCCCGGtGCGGCCGCggtggcgtgtagttgcggtataat
A1	Tile 1 Mutagenesis Plate 1 F/R	NNNGTGCGGAGGGGCCACGT	CATATCGATGCGGCCGCGGT
A2	Tile 1 Mutagenesis Plate 1 F/R	NNNCGGAGGGGCCACGTCGC	CGGCATATCGATGCGGCCG
A3	Tile 1 Mutagenesis Plate 1 F/R	NNNAGGGGCCACGTCGCGCC	CACCGGCATATCGATGCGGC
A4	Tile 1 Mutagenesis Plate 1 F/R	NNNGGCCACGTCGCGCCGC	CCGCACCGGCATATCGATGC
A5	Tile 1 Mutagenesis Plate 1 F/R	NNNCACGTCGCGCCGCAGAACA	CCTCCGCACCGGCATATCGA
A6	Tile 1 Mutagenesis Plate 1 F/R	NNNGTCGCGCCGCAGAACACCTT	GCCCCTCCGCACCGGC
A7	Tile 1 Mutagenesis Plate 1 F/R	NNNGCGCCGCAGAACACCTTCCT	GTGGCCCCTCCGCACCG
A8	Tile 1 Mutagenesis Plate 1 F/R	NNNCCGCAGAACACCTTCCTGGAC	GACGTGGCCCCTCCGCA
A9	Tile 1 Mutagenesis Plate 1 F/R	NNNCAGAACACCTTCCTGGACACCAT	CGCGACGTGGCCCCTCC
A10	Tile 1 Mutagenesis Plate 1 F/R	NNNAACACCTTCCTGGACACCATCATC	CGGCGCGACGTGGCCC
A11	Tile 1 Mutagenesis Plate 1 F/R	NNNACCTTCCTGGACACCATCATCCG	CTGCGGCGCGACGTGGC
A12	Tile 1 Mutagenesis Plate 1 F/R	NNNTTCCTGGACACCATCATCCGCAA	GTTCTGCGGCGCGACGTG
B1	Tile 1 Mutagenesis Plate 1 F/R	NNNCTGGACACCATCATCCGCAAGTTT	GGTGTTCTGCGGCGCGAC
B2	Tile 1 Mutagenesis Plate 1 F/R	NNNGACACCATCATCCGCAAGTTTGAG	GAAGGTGTTCTGCGGCGCGA
B3	Tile 1 Mutagenesis Plate 1 F/R	NNNACCATCATCCGCAAGTTTGAGGG	CAGGAAGGTGTTCTGCGGCG
B4	Tile 1 Mutagenesis Plate 1 F/R	NNNATCATCCGCAAGTTTGAGGGCCA	GTCCAGGAAGGTGTTCTGCGG
B5	Tile 1 Mutagenesis Plate 1 F/R	NNNATCCGCAAGTTTGAGGGCCAGAG	GGTGTCCAGGAAGGTGTTCTGC
B6	Tile 1 Mutagenesis Plate 1 F/R	NNNCGCAAGTTTGAGGGCCAGAGC	GATGGTGTCCAGGAAGGTGTTCT
B7	Tile 1 Mutagenesis Plate 1 F/R	NNNAAGTTTGAGGGCCAGAGCCGTAA	GATGATGGTGTCCAGGAAGGTGTT
B8	Tile 1 Mutagenesis Plate 1 F/R	NNNTTTGAGGGCCAGAGCCGTAAGTT	GCGGATGATGGTGTCCAGGAAG
B9	Tile 1 Mutagenesis Plate 1 F/R	NNNGAGGGCCAGAGCCGTAAGTTC	CTTGCGGATGATGGTGTCCAGG
B10	Tile 1 Mutagenesis Plate 1 F/R	NNNGGCCAGAGCCGTAAGTTCATCAT	AAACTTGCGGATGATGGTGTCCAG
B11	Tile 1 Mutagenesis Plate 1 F/R	NNNCAGAGCCGTAAGTTCATCATCGC	CTCAAACTTGCGGATGATGGTGTC
B12	Tile 1 Mutagenesis Plate 1 F/R	NNNAGCCGTAAGTTCATCATCGCCAAC	GCCCTCAAACTTGCGGATGATGG
C1	Tile 1 Mutagenesis Plate 1 F/R	NNNCGTAAGTTCATCATCGCCAACGCT	CTGGCCCTCAAACTTGCGGATG
C2	Tile 1 Mutagenesis Plate 1 F/R	NNNAAGTTCATCATCGCCAACGCTCG	GCTCTGGCCCTCAAACTTGCG
C3	Tile 1 Mutagenesis Plate 1 F/R	NNNTTCATCATCGCCAACGCTCGGG	ACGGCTCTGGCCCTCAAACTTG
C4	Tile 1 Mutagenesis Plate 1 F/R	NNNATCATCGCCAACGCTCGGGTG	CTTACGGCTCTGGCCCTCAAAC
C5	Tile 1 Mutagenesis Plate 1 F/R	NNNATCGCCAACGCTCGGGTGGA	GAACTTACGGCTCTGGCCCTC
C6	Tile 1 Mutagenesis Plate 1 F/R	NNNGCCAACGCTCGGGTGGAGAA	GATGAACTTACGGCTCTGGCCC
C7	Tile 1 Mutagenesis Plate 1 F/R	NNNAACGCTCGGGTGGAGAACTGC	GATGATGAACTTACGGCTCTGGC
C8	Tile 1 Mutagenesis Plate 1 F/R	NNNGCTCGGGTGGAGAACTGCG	GGCGATGATGAACTTACGGCTCT
C9	Tile 1 Mutagenesis Plate 1 F/R	NNNCGGGTGGAGAACTGCGCC	GTTGGCGATGATGAACTTACGGCT
C10	Tile 1 Mutagenesis Plate 1 F/R	NNNGTGGAGAACTGCGCCGTCATC	AGCGTTGGCGATGATGAACTTACG
C11	Tile 1 Mutagenesis Plate 1 F/R	NNNGAGAACTGCGCCGTCATCTACTG	CCGAGCGTTGGCGATGATGAAC
C12	Tile 1 Mutagenesis Plate 1 F/R	NNNAACTGCGCCGTCATCTACTGCAA	CACCCGAGCGTTGGCGATGA
D1	Tile 1 Mutagenesis Plate 1 F/R	NNNTGCGCCGTCATCTACTGCAACG	CTCCACCCGAGCGTTGGC
D2	Tile 1 Mutagenesis Plate 1 F/R	NNNGCCGTCATCTACTGCAACGACG	GTTCTCCACCCGAGCGTTGG
D3	Tile 1 Mutagenesis Plate 1 F/R	NNNGTCATCTACTGCAACGACGGCTT	GCAGTTCTCCACCCGAGCGT
D4	Tile 1 Mutagenesis Plate 1 F/R	NNNATCTACTGCAACGACGGCTTCTG	GGCGCAGTTCTCCACCCGA
D5	Tile 1 Mutagenesis Plate 1 F/R	NNNTACTGCAACGACGGCTTCTGCG	GACGGCGCAGTTCTCCACC
D6	Tile 1 Mutagenesis Plate 1 F/R	NNNTGCAACGACGGCTTCTGCGAG	GATGACGGCGCAGTTCTCCAC
D7	Tile 1 Mutagenesis Plate 1 F/R	NNNAACGACGGCTTCTGCGAGCTG	GTAGATGACGGCGCAGTTCTCC
D8	Tile 1 Mutagenesis Plate 1 F/R	NNNGACGGCTTCTGCGAGCTGTG	GCAGTAGATGACGGCGCAGTTC
D9	Tile 1 Mutagenesis Plate 1 F/R	NNNGGCTTCTGCGAGCTGTGCG	GTTGCAGTAGATGACGGCGCAG
D10	Tile 1 Mutagenesis Plate 1 F/R	NNNTTCTGCGAGCTGTGCGGCTAC	GTCGTTGCAGTAGATGACGGCG
D11	Tile 1 Mutagenesis Plate 1 F/R	NNNTGCGAGCTGTGCGGCTACTC	GCCGTCGTTGCAGTAGATGACG
D12	Tile 1 Mutagenesis Plate 1 F/R	NNNGAGCTGTGCGGCTACTCGC	GAAGCCGTCGTTGCAGTAGATGA
E1	Tile 1 Mutagenesis Plate 1 F/R	NNNCTGTGCGGCTACTCGCGG	GCAGAAGCCGTCGTTGCAGTAG
E2	Tile 1 Mutagenesis Plate 1 F/R	NNNTGCGGCTACTCGCGGGC	CTCGCAGAAGCCGTCGTTGC
E3	Tile 1 Mutagenesis Plate 1 F/R	NNNGGCTACTCGCGGGCCGA	CAGCTCGCAGAAGCCGTCGT
E4	Tile 1 Mutagenesis Plate 1 F/R	NNNTACTCGCGGGCCGAGGTGAT	GCACAGCTCGCAGAAGCCGT
E5	Tile 1 Mutagenesis Plate 1 F/R	NNNTCGCGGGCCGAGGTGATG	GCCGCACAGCTCGCAGAAG
E6	Tile 1 Mutagenesis Plate 1 F/R	NNNCGGGCCGAGGTGATGCAG	GTAGCCGCACAGCTCGCAGA
E7	Tile 1 Mutagenesis Plate 1 F/R	NNNGCCGAGGTGATGCAGCGAC	CGAGTAGCCGCACAGCTCG
E8	Tile 1 Mutagenesis Plate 1 F/R	NNNGAGGTGATGCAGCGACCCTG	CCGCGAGTAGCCGCACAG
E9	Tile 1 Mutagenesis Plate 1 F/R	NNNGTGATGCAGCGACCCTGCAC	GGCCCGCGAGTAGCCGC
E10	Tile 1 Mutagenesis Plate 1 F/R	NNNATGCAGCGACCCTGCACCTG	CTCGGCCCGCGAGTAGC
E11	Tile 1 Mutagenesis Plate 1 F/R	NNNCAGCGACCCTGCACCTGC	CACCTCGGCCCGCGAGTA
E12	Tile 1 Mutagenesis Plate 1 F/R	NNNCGACCCTGCACCTGCGACTT	CATCACCTCGGCCCGCGA
F1	Tile 1 Mutagenesis Plate 1 F/R	NNNCCCTGCACCTGCGACTTCCT	CTGCATCACCTCGGCCCG
F2	Tile 1 Mutagenesis Plate 1 F/R	NNNTGCACCTGCGACTTCCTGCAC	TCGCTGCATCACCTCGGCC
F3	Tile 1 Mutagenesis Plate 1 F/R	NNNACCTGCGACTTCCTGCACGG	GGGTCGCTGCATCACCTCG
F4	Tile 1 Mutagenesis Plate 1 F/R	NNNTGCGACTTCCTGCACGGGC	GCAGGGTCGCTGCATCACCT
F5	Tile 1 Mutagenesis Plate 1 F/R	NNNGACTTCCTGCACGGGCCG	GGTGCAGGGTCGCTGCATCA
F6	Tile 1 Mutagenesis Plate 1 F/R	NNNTTCCTGCACGGGCCGCG	GCAGGTGCAGGGTCGCTG
F7	Tile 1 Mutagenesis Plate 1 F/R	NNNCTGCACGGGCCGCGCAC	GTCGCAGGTGCAGGGTCG
F8	Tile 1 Mutagenesis Plate 1 F/R	NNNCACGGGCCGCGCACGC	GAAGTCGCAGGTGCAGGGTC
F9	Tile 1 Mutagenesis Plate 1 F/R	NNNGGGCCGCGCACGCAGC	CAGGAAGTCGCAGGTGCAGG
F10	Tile 1 Mutagenesis Plate 1 F/R	NNNCCGCGCACGCAGCGCC	GTGCAGGAAGTCGCAGGTGC
F11	Tile 1 Mutagenesis Plate 1 F/R	NNNCGCACGCAGCGCCGCG	CCCGTGCAGGAAGTCGCAG
F12	Tile 1 Mutagenesis Plate 1 F/R	NNNACGCAGCGCCGCGCTGC	CGGCCCGTGCAGGAAGTC
G1	Tile 1 Mutagenesis Plate 1 F/R	NNNCAGCGCCGCGCTGCCG	GCGCGGCCCGTGCAGG
G2	Tile 1 Mutagenesis Plate 1 F/R	NNNCGCCGCGCTGCCGCG	CGTGCGCGGCCCGTGC
G3	Tile 1 Mutagenesis Plate 1 F/R	NNNCGCGCTGCCGCGCAGAT	CTGCGTGCGCGGCCCG
G4	Tile 1 Mutagenesis Plate 1 F/R	NNNGCTGCCGCGCAGATCGC	GCGCTGCGTGCGCGGC
G5	Tile 1 Mutagenesis Plate 1 F/R	NNNGCCGCGCAGATCGCGCA	GCGGCGCTGCGTGCGC
G6	Tile 1 Mutagenesis Plate 1 F/R	NNNGCGCAGATCGCGCAGGCA	AGCGCGGCGCTGCGTGC
G7	Tile 1 Mutagenesis Plate 1 F/R	NNNCAGATCGCGCAGGCACTGCT	GGCAGCGCGGCGCTGC
G8	Tile 1 Mutagenesis Plate 1 F/R	NNNATCGCGCAGGCACTGCTGG	CGCGGCAGCGCGGCG
G9	Tile 1 Mutagenesis Plate 1 F/R	NNNGCGCAGGCACTGCTGGG	CTGCGCGGCAGCGCGG
G10	Tile 1 Mutagenesis Plate 1 F/R	NNNCAGGCACTGCTGGGCGC	GATCTGCGCGGCAGCGC
G11	Tile 1 Mutagenesis Plate 1 F/R	NNNGCACTGCTGGGCGCCGA	CGCGATCTGCGCGGCAG
G12	Tile 1 Mutagenesis Plate 1 F/R	NNNCTGCTGGGCGCCGAGGA	CTGCGCGATCTGCGCGG
H1	Tile 1 Mutagenesis Plate 1 F/R	NNNCTGGGCGCCGAGGAGCG	TGCCTGCGCGATCTGCGC
H2	Tile 1 Mutagenesis Plate 1 F/R	NNNGGCGCCGAGGAGCGCAAA	CAGTGCCTGCGCGATCTGC
H3	Tile 1 Mutagenesis Plate 1 F/R	NNNGCCGAGGAGCGCAAAGTGGA	CAGCAGTGCCTGCGCGATCT
H4	Tile 1 Mutagenesis Plate 1 F/R	NNNGAGGAGCGCAAAGTGGAAATCGC	GCCCAGCAGTGCCTGCG
H5	Tile 1 Mutagenesis Plate 1 F/R	NNNGAGCGCAAAGTGGAAATCGCCTT	GGCGCCCAGCAGTGCCT
H6	Tile 1 Mutagenesis Plate 1 F/R	NNNCGCAAAGTGGAAATCGCCTTCTAC	CTCGGCGCCCAGCAGTG
H7	Tile 1 Mutagenesis Plate 1 F/R	NNNAAAGTGGAAATCGCCTTCTACCGGAA	CTCCTCGGCGCCCAGCA
H8	Tile 1 Mutagenesis Plate 1 F/R	NNNGTGGAAATCGCCTTCTACCGGAAA	GCGCTCCTCGGCGCCC
H9	Tile 1 Mutagenesis Plate 1 F/R	NNNGAAATCGCCTTCTACCGGAAAGATG	TTTGCGCTCCTCGGCGCC
H10	Tile 1 Mutagenesis Plate 1 F/R	NNNATCGCCTTCTACCGGAAAGATGG	CACTTTGCGCTCCTCGGCG
H11	Tile 1 Mutagenesis Plate 1 F/R	NNNGCCTTCTACCGGAAAGATGGGAG	TTCCACTTTGCGCTCCTCGGC
H12	Tile 1 Mutagenesis Plate 1 F/R	NNNTTCTACCGGAAAGATGGGAGCTG	GATTTCCACTTTGCGCTCCTCGG
A1	Tile 1 Mutagenesis Plate 2 F/R	NNNTACCGGAAAGATGGGAGCTGCTT	GGCGATTTCCACTTTGCGCTCC
A2	Tile 1 Mutagenesis Plate 2 F/R	NNNCGGAAAGATGGGAGCTGCTTCC	GAAGGCGATTTCCACTTTGCGCT
A3	Tile 1 Mutagenesis Plate 2 F/R	NNNAAAGATGGGAGCTGCTTCCTATGTCT	GTAGAAGGCGATTTCCACTTTGCG
A4	Tile 1 Mutagenesis Plate 2 F/R	NNNGATGGGAGCTGCTTCCTATGTCT	CCGGTAGAAGGCGATTTCCACTTT
A5	Tile 1 Mutagenesis Plate 2 F/R	NNNGGGAGCTGCTTCCTATGTCTGG	TTTCCGGTAGAAGGCGATTTCCACTT
A6	Tile 1 Mutagenesis Plate 2 F/R	NNNAGCTGCTTCCTATGTCTGGTGGAT	ATCTTTCCGGTAGAAGGCGATTTCCA
A7	Tile 1 Mutagenesis Plate 2 F/R	NNNTGCTTCCTATGTCTGGTGGATGTG	CCCATCTTTCCGGTAGAAGGCG
A8	Tile 1 Mutagenesis Plate 2 F/R	NNNTTCCTATGTCTGGTGGATGTGGTG	GCTCCCATCTTTCCGGTAGAAGG
A9	Tile 1 Mutagenesis Plate 2 F/R	NNNCTATGTCTGGTGGATGTGGTGCC	GCAGCTCCCATCTTTCCGGTAG
A10	Tile 1 Mutagenesis Plate 2 F/R	NNNTGTCTGGTGGATGTGGTGCCC	GAAGCAGCTCCCATCTTTCCGG
A11	Tile 1 Mutagenesis Plate 2 F/R	NNNCTGGTGGATGTGGTGCCCGT	TAGGAAGCAGCTCCCATCTTTCC
A12	Tile 1 Mutagenesis Plate 2 F/R	NNNGTGGATGTGGTGCCCGTGAAG	ACATAGGAAGCAGCTCCCATCTTTC
B1	Tile 1 Mutagenesis Plate 2 F/R	NNNGATGTGGTGCCCGTGAAGAACG	CAGACATAGGAAGCAGCTCCCAT
B2	Tile 1 Mutagenesis Plate 2 F/R	NNNGTGGTGCCCGTGAAGAACGAG	CACCAGACATAGGAAGCAGCTCC
B3	Tile 1 Mutagenesis Plate 2 F/R	NNNGTGCCCGTGAAGAACGAGGATG	ATCCACCAGACATAGGAAGCAGCT
B4	Tile 1 Mutagenesis Plate 2 F/R	NNNCCCGTGAAGAACGAGGATGGG	CACATCCACCAGACATAGGAAGCA
B5	Tile 1 Mutagenesis Plate 2 F/R	NNNGTGAAGAACGAGGATGGGGCTG	CACCACATCCACCAGACATAGGAA
B6	Tile 1 Mutagenesis Plate 2 F/R	NNNAAGAACGAGGATGGGGCTGTCAT	GGGCACCACATCCACCAGAC
B7	Tile 1 Mutagenesis Plate 2 F/R	NNNAACGAGGATGGGGCTGTCATCAT	CACGGGCACCACATCCACCA
B8	Tile 1 Mutagenesis Plate 2 F/R	NNNGAGGATGGGGCTGTCATCATGTT	CTTCACGGGCACCACATCCAC
B9	Tile 1 Mutagenesis Plate 2 F/R	NNNGATGGGGCTGTCATCATGTTCATC	GTTCTTCACGGGCACCACATCC
B10	Tile 1 Mutagenesis Plate 2 F/R	NNNGGGGCTGTCATCATGTTCATCCT	CTCGTTCTTCACGGGCACCAC
B11	Tile 1 Mutagenesis Plate 2 F/R	NNNGCTGTCATCATGTTCATCCTCAATTTCG	ATCCTCGTTCTTCACGGGCACC
B12	Tile 1 Mutagenesis Plate 2 F/R	NNNGTCATCATGTTCATCCTCAATTTCGAGG	CCCATCCTCGTTCTTCACGGG
C1	Tile 1 Mutagenesis Plate 2 F/R	NNNATCATGTTCATCCTCAATTTCGAGGTGG	AGCCCCATCCTCGTTCTTCACG
C2	Tile 1 Mutagenesis Plate 2 F/R	NNNATGTTCATCCTCAATTTCGAGGTGGTG	GACAGCCCCATCCTCGTTCTTC
C3	Tile 1 Mutagenesis Plate 2 F/R	NNNTTCATCCTCAATTTCGAGGTGGTGATG	GATGACAGCCCCATCCTCGTTC
C4	Tile 1 Mutagenesis Plate 2 F/R	NNNATCCTCAATTTCGAGGTGGTGATGGA	CATGATGACAGCCCCATCCTCG
C5	Tile 1 Mutagenesis Plate 2 F/R	NNNCTCAATTTCGAGGTGGTGATGGAGAA	GAACATGATGACAGCCCCATCCT
C6	Tile 1 Mutagenesis Plate 2 F/R	NNNAATTTCGAGGTGGTGATGGAGAAGGA	GATGAACATGATGACAGCCCCATC
C7	Tile 1 Mutagenesis Plate 2 F/R	NNNTTCGAGGTGGTGATGGAGAAGGA	GAGGATGAACATGATGACAGCCC
C8	Tile 1 Mutagenesis Plate 2 F/R	NNNGAGGTGGTGATGGAGAAGGACAT	ATTGAGGATGAACATGATGACAGCCC
C9	Tile 1 Mutagenesis Plate 2 F/R	NNNGTGGTGATGGAGAAGGACATGGT	GAAATTGAGGATGAACATGATGACAGCC
C10	Tile 1 Mutagenesis Plate 2 F/R	NNNGTGATGGAGAAGGACATGGTGGG	CTCGAAATTGAGGATGAACATGATGACAG
C11	Tile 1 Mutagenesis Plate 2 F/R	NNNATGGAGAAGGACATGGTGGGGTC	CACCTCGAAATTGAGGATGAACATGATG
C12	Tile 1 Mutagenesis Plate 2 F/R	NNNGAGAAGGACATGGTGGGGTCC	CACCACCTCGAAATTGAGGATGAACA
D1	Tile 1 Mutagenesis Plate 2 F/R	NNNAAGGACATGGTGGGGTCCCC	CATCACCACCTCGAAATTGAGGATGA
D2	Tile 1 Mutagenesis Plate 2 F/R	NNNGACATGGTGGGGTCCCCG	CTCCATCACCACCTCGAAATTGAG
D3	Tile 1 Mutagenesis Plate 2 F/R	NNNATGGTGGGGTCCCCGGCT	CTTCTCCATCACCACCTCGAAATTGA
D4	Tile 1 Mutagenesis Plate 2 F/R	NNNGTGGGGTCCCCGGCTCAT	GTCCTTCTCCATCACCACCTCG
D5	Tile 1 Mutagenesis Plate 2 F/R	NNNGGGTCCCCGGCTCATGACA	CATGTCCTTCTCCATCACCACCT
D6	Tile 1 Mutagenesis Plate 2 F/R	NNNTCCCCGGCTCATGACACCAAC	CACCATGTCCTTCTCCATCACCA
D7	Tile 1 Mutagenesis Plate 2 F/R	NNNCCGGCTCATGACACCAACCAC	CCCCACCATGTCCTTCTCCATC
D8	Tile 1 Mutagenesis Plate 2 F/R	NNNGCTCATGACACCAACCACCGG	GGACCCCACCATGTCCTTCTC
D9	Tile 1 Mutagenesis Plate 2 F/R	NNNCATGACACCAACCACCGGGG	CGGGGACCCCACCATGTC
D10	Tile 1 Mutagenesis Plate 2 F/R	NNNGACACCAACCACCGGGGC	AGCCGGGGACCCCACCAT
D11	Tile 1 Mutagenesis Plate 2 F/R	NNNACCAACCACCGGGGCCC	ATGAGCCGGGGACCCCAC
D12	Tile 1 Mutagenesis Plate 2 F/R	NNNAACCACCGGGGCCCCCC	GTCATGAGCCGGGGACCC
E1	Tile 1 Mutagenesis Plate 2 F/R	NNNCACCGGGGCCCCCCC	GGTGTCATGAGCCGGGGAC
E2	Tile 1 Mutagenesis Plate 2 F/R	NNNCGGGGCCCCCCCACC	GTTGGTGTCATGAGCCGGGG
E3	Tile 1 Mutagenesis Plate 2 F/R	NNNGGCCCCCCCACCAGCTG	GTGGTTGGTGTCATGAGCCGG
E4	Tile 1 Mutagenesis Plate 2 F/R	NNNCCCCCCACCAGCTGGCT	CCGGTGGTTGGTGTCATGAGC
E5	Tile 1 Mutagenesis Plate 2 F/R	NNNCCCACCAGCTGGCTGGC	GCCCCGGTGGTTGGTGTCAT
E6	Tile 1 Mutagenesis Plate 2 F/R	NNNACCAGCTGGCTGGCCCCA	GGGGCCCCGGTGGTTGG
E7	Tile 1 Mutagenesis Plate 2 F/R	NNNAGCTGGCTGGCCCCAGG	GGGGGGGCCCCGGTG
E8	Tile 1 Mutagenesis Plate 2 F/R	NNNTGGCTGGCCCCAGGCCG	GGTGGGGGGGCCCCG
E9	Tile 1 Mutagenesis Plate 2 F/R	NNNCTGGCCCCAGGCCGCG	GCTGGTGGGGGGGCCC
E10	Tile 1 Mutagenesis Plate 2 F/R	NNNGCCCCAGGCCGCGCC	CCAGCTGGTGGGGGGGC
E11	Tile 1 Mutagenesis Plate 2 F/R	NNNCCAGGCCGCGCCAAGAC	CAGCCAGCTGGTGGGGG
E12	Tile 1 Mutagenesis Plate 2 F/R	NNNGGCCGCGCCAAGACCTTC	GGCCAGCCAGCTGGTGG
F1	Tile 1 Mutagenesis Plate 2 F/R	NNNCGCGCCAAGACCTTCCGC	TGGGGCCAGCCAGCTGGT
F2	Tile 1 Mutagenesis Plate 2 F/R	NNNGCCAAGACCTTCCGCCTGAAG	GCCTGGGGCCAGCCAGC
F3	Tile 1 Mutagenesis Plate 2 F/R	NNNAAGACCTTCCGCCTGAAGCTGC	GCGGCCTGGGGCCAGC
F4	Tile 1 Mutagenesis Plate 2 F/R	NNNACCTTCCGCCTGAAGCTGCC	GGCGCGGCCTGGGGC
F5	Tile 1 Mutagenesis Plate 2 F/R	NNNTTCCGCCTGAAGCTGCCCG	CTTGGCGCGGCCTGGGG
F6	Tile 1 Mutagenesis Plate 2 F/R	NNNCGCCTGAAGCTGCCCGC	GGTCTTGGCGCGGCCTG
F7	Tile 1 Mutagenesis Plate 2 F/R	NNNCTGAAGCTGCCCGCGCTG	GAAGGTCTTGGCGCGGCCT
F8	Tile 1 Mutagenesis Plate 2 F/R	NNNAAGCTGCCCGCGCTGCTG	GCGGAAGGTCTTGGCGCG
F9	Tile 1 Mutagenesis Plate 2 F/R	NNNCTGCCCGCGCTGCTGGC	CAGGCGGAAGGTCTTGGCG
F10	Tile 1 Mutagenesis Plate 2 F/R	NNNCCCGCGCTGCTGGCGC	CTTCAGGCGGAAGGTCTTGGC
F11	Tile 1 Mutagenesis Plate 2 F/R	NNNGCGCTGCTGGCGCTGAC	CAGCTTCAGGCGGAAGGTCTTG
F12	Tile 1 Mutagenesis Plate 2 F/R	NNNCTGCTGGCGCTGACGGC	GGGCAGCTTCAGGCGGAAG
G1	Tile 1 Mutagenesis Plate 2 F/R	NNNCTGGCGCTGACGGCCCG	CGCGGGCAGCTTCAGGC
G2	Tile 1 Mutagenesis Plate 2 F/R	NNNGCGCTGACGGCCCGGG	CAGCGCGGGCAGCTTCAG
G3	Tile 1 Mutagenesis Plate 2 F/R	NNNCTGACGGCCCGGGAGTC	CAGCAGCGCGGGCAGCTT
G4	Tile 1 Mutagenesis Plate 2 F/R	NNNACGGCCCGGGAGTCGTC	CGCCAGCAGCGCGGGC
G5	Tile 1 Mutagenesis Plate 2 F/R	NNNGCCCGGGAGTCGTCGGT	CAGCGCCAGCAGCGCGG
G6	Tile 1 Mutagenesis Plate 2 F/R	NNNCGGGAGTCGTCGGTGCG	CGTCAGCGCCAGCAGCG
G7	Tile 1 Mutagenesis Plate 2 F/R	NNNGAGTCGTCGGTGCGGTCG	GGCCGTCAGCGCCAGCA
G8	Tile 1 Mutagenesis Plate 2 F/R	NNNTCGTCGGTGCGGTCGGG	CCGGGCCGTCAGCGCC
G9	Tile 1 Mutagenesis Plate 2 F/R	NNNTCGGTGCGGTCGGGCGG	CTCCCGGGCCGTCAGCG
G10	Tile 1 Mutagenesis Plate 2 F/R	NNNGTGCGGTCGGGCGGCG	CGACTCCCGGGCCGTCA
G11	Tile 1 Mutagenesis Plate 2 F/R	NNNCGGTCGGGCGGCGCG	CGACGACTCCCGGGCCG
G12	Tile 1 Mutagenesis Plate 2 F/R	NNNTCGGGCGGCGCGGGC	CACCGACGACTCCCGGG
H1	Tile 1 Mutagenesis Plate 2 F/R	NNNGGCGGCGCGGGCGG	CCGCACCGACGACTCCC
H2	Tile 1 Mutagenesis Plate 2 F/R	NNNGGCGCGGGCGGCGC	CGACCGCACCGACGACTC
H3	Tile 1 Mutagenesis Plate 2 F/R	NNNGCGGGCGGCGCGGG	GCCCGACCGCACCGACG
H4	Tile 1 Mutagenesis Plate 2 F/R	NNNGGCGGCGCGGGCGC	GCCGCCCGACCGCACC
H5	Tile 1 Mutagenesis Plate 2 F/R	NNNGGCGCGGGCGCCCC	CGCGCCGCCCGACCG
H6	Tile 1 Mutagenesis Plate 2 F/R	NNNGCGGGCGCCCCGGG	GCCCGCGCCGCCCG
H7	Tile 1 Mutagenesis Plate 2 F/R	NNNGGCGCCCCGGGGGC	GCCGCCCGCGCCGC
H8	Tile 1 Mutagenesis Plate 2 F/R	NNNGCCCCGGGGGCCGTG	CGCGCCGCCCGCGC
H9	Tile 1 Mutagenesis Plate 2 F/R	NNNCCGGGGGCCGTGGTGG	GCCCGCGCCGCCCG
H10	Tile 1 Mutagenesis Plate 2 F/R	NNNGGGGCCGTGGTGGTGGA	GGCGCCCGCGCCGC
H11	Tile 1 Mutagenesis Plate 2 F/R	NNNGCCGTGGTGGTGGACGTG	CGGGGCGCCCGCGC
H12	Tile 1 Mutagenesis Plate 2 F/R	NNNGTGGTGGTGGACGTGGACCT	CCCCGGGGCGCCCG
A1	Tile 1 Mutagenesis Plate 3 F/R	NNNGTGGTGGACGTGGACCTGAC	GGCCCCCGGGGCGC
A2	Tile 1 Mutagenesis Plate 3 F/R	NNNGTGGACGTGGACCTGACGC	CACGGCCCCCGGGGC
A3	Tile 1 Mutagenesis Plate 3 F/R	NNNGACGTGGACCTGACGCCC	CACCACGGCCCCCGGG
A4	Tile 1 Mutagenesis Plate 3 F/R	NNNGTGGACCTGACGCCCGC	CACCACCACGGCCCCCG
A5	Tile 1 Mutagenesis Plate 3 F/R	NNNGACCTGACGCCCGCGGC	GTCCACCACCACGGCCC
A6	Tile 1 Mutagenesis Plate 3 F/R	NNNCTGACGCCCGCGGCACC	CACGTCCACCACCACGGC
A7	Tile 1 Mutagenesis Plate 3 F/R	NNNACGCCCGCGGCACCCAG	GTCCACGTCCACCACCACG
A8	Tile 1 Mutagenesis Plate 3 F/R	NNNCCCGCGGCACCCAGCAG	CAGGTCCACGTCCACCACCA
A9	Tile 1 Mutagenesis Plate 3 F/R	NNNGCGGCACCCAGCAGCGA	CGTCAGGTCCACGTCCACCA
A10	Tile 1 Mutagenesis Plate 3 F/R	NNNGCACCCAGCAGCGAGTCG	GGGCGTCAGGTCCACGTC
A11	Tile 1 Mutagenesis Plate 3 F/R	NNNCCCAGCAGCGAGTCGCTG	CGCGGGCGTCAGGTCCA
A12	Tile 1 Mutagenesis Plate 3 F/R	NNNAGCAGCGAGTCGCTGGCC	TGCCGCGGGCGTCAGGT
B1	Tile 1 Mutagenesis Plate 3 F/R	NNNAGCGAGTCGCTGGCCCTG	GGGTGCCGCGGGCGTC
B2	Tile 1 Mutagenesis Plate 3 F/R	NNNGAGTCGCTGGCCCTGGAC	GCTGGGTGCCGCGGGC
B3	Tile 1 Mutagenesis Plate 3 F/R	NNNTCGCTGGCCCTGGACGAAGT	GCTGCTGGGTGCCGCGG
B4	Tile 1 Mutagenesis Plate 3 F/R	NNNCTGGCCCTGGACGAAGTGAC	CTCGCTGCTGGGTGCCG
B5	Tile 1 Mutagenesis Plate 3 F/R	NNNGCCCTGGACGAAGTGACAGC	CGACTCGCTGCTGGGTGC
B6	Tile 1 Mutagenesis Plate 3 F/R	NNNCTGGACGAAGTGACAGCCATGG	CAGCGACTCGCTGCTGGGT
B7	Tile 1 Mutagenesis Plate 3 F/R	NNNGACGAAGTGACAGCCATGGACAA	GGCCAGCGACTCGCTGCT
B8	Tile 1 Mutagenesis Plate 3 F/R	NNNGAAGTGACAGCCATGGACAACCA	CAGGGCCAGCGACTCGCT
B9	Tile 1 Mutagenesis Plate 3 F/R	NNNGTGACAGCCATGGACAACCACG	GTCCAGGGCCAGCGACTC
B10	Tile 1 Mutagenesis Plate 3 F/R	NNNACAGCCATGGACAACCACGTGG	TTCGTCCAGGGCCAGCGACT
B11	Tile 1 Mutagenesis Plate 3 F/R	NNNGCCATGGACAACCACGTGGC	CACTTCGTCCAGGGCCAGC
B12	Tile 1 Mutagenesis Plate 3 F/R	NNNATGGACAACCACGTGGCAGGG	TGTCACTTCGTCCAGGGCCAG
C1	Tile 1 Mutagenesis Plate 3 F/R	NNNGACAACCACGTGGCAGGGCT	GGCTGTCACTTCGTCCAGGG
C2	Tile 1 Mutagenesis Plate 3 F/R	NNNAACCACGTGGCAGGGCTCG	CATGGCTGTCACTTCGTCCAGG
C3	Tile 1 Mutagenesis Plate 3 F/R	NNNCACGTGGCAGGGCTCGG	GTCCATGGCTGTCACTTCGTCC
C4	Tile 1 Mutagenesis Plate 3 F/R	NNNGTGGCAGGGCTCGGGCC	GTTGTCCATGGCTGTCACTTCGT
C5	Tile 1 Mutagenesis Plate 3 F/R	NNNGCAGGGCTCGGGCCCG	GTGGTTGTCCATGGCTGTCACTT
C6	Tile 1 Mutagenesis Plate 3 F/R	NNNGGGCTCGGGCCCGCG	CACGTGGTTGTCCATGGCTGTC
C7	Tile 1 Mutagenesis Plate 3 F/R	NNNCTCGGGCCCGCGGAGG	TGCCACGTGGTTGTCCATGGC
C8	Tile 1 Mutagenesis Plate 3 F/R	NNNGGGCCCGCGGAGGAGC	CCCTGCCACGTGGTTGTCCA
C9	Tile 1 Mutagenesis Plate 3 F/R	NNNCCCGCGGAGGAGCGGC	GAGCCCTGCCACGTGGTTGT
C10	Tile 1 Mutagenesis Plate 3 F/R	NNNGCGGAGGAGCGGCGTGC	CCCGAGCCCTGCCACGT
C11	Tile 1 Mutagenesis Plate 3 F/R	NNNGAGGAGCGGCGTGCACTAGT	GGGCCCGAGCCCTGCC
C12	Tile 1 Mutagenesis Plate 3 F/R	NNNGAGCGGCGTGCACTAGTGG	CGCGGGCCCGAGCCC
D1	Tile 1 Mutagenesis Plate 3 F/R	NNNCGGCGTGCACTAGTGGGTC	CTCCGCGGGCCCGAGC
D2	Tile 1 Mutagenesis Plate 3 F/R	NNNCGTGCACTAGTGGGTCCCG	CTCCTCCGCGGGCCCG
D3	Tile 1 Mutagenesis Plate 3 F/R	NNNGCACTAGTGGGTCCCGGCT	CCGCTCCTCCGCGGGC
A1	Tile 2 Mutagenesis Plate 1 F/R	NNNGTGGGTCCCGGCTCTCCG	TGCACGCCGCTCCTCCGC
A2	Tile 2 Mutagenesis Plate 1 F/R	NNNGGTCCCGGCTCTCCGCC	TAGTGCACGCCGCTCCTCCG
A3	Tile 2 Mutagenesis Plate 1 F/R	NNNCCCGGCTCTCCGCCCC	CACTAGTGCACGCCGCTCCTC
A4	Tile 2 Mutagenesis Plate 1 F/R	NNNGGCTCTCCGCCCCGCAG	ACCCACTAGTGCACGCCGCTC
A5	Tile 2 Mutagenesis Plate 1 F/R	NNNTCTCCGCCCCGCAGCGC	GGGACCCACTAGTGCACGCC
A6	Tile 2 Mutagenesis Plate 1 F/R	NNNCCGCCCCGCAGCGCGC	GCCGGGACCCACTAGTGCAC
A7	Tile 2 Mutagenesis Plate 1 F/R	NNNCCCCGCAGCGCGCCCG	AGAGCCGGGACCCACTAGTGC
A8	Tile 2 Mutagenesis Plate 1 F/R	NNNCGCAGCGCGCCCGGCC	CGGAGAGCCGGGACCCACTA
A9	Tile 2 Mutagenesis Plate 1 F/R	NNNAGCGCGCCCGGCCAGCT	GGGCGGAGAGCCGGGAC
A10	Tile 2 Mutagenesis Plate 1 F/R	NNNGCGCCCGGCCAGCTCC	GCGGGGCGGAGAGCCG
A11	Tile 2 Mutagenesis Plate 1 F/R	NNNCCCGGCCAGCTCCCATCG	GCTGCGGGGCGGAGAGC
A12	Tile 2 Mutagenesis Plate 1 F/R	NNNGGCCAGCTCCCATCGCCC	CGCGCTGCGGGGCGGA
B1	Tile 2 Mutagenesis Plate 1 F/R	NNNCAGCTCCCATCGCCCCGG	GGGCGCGCTGCGGGGC
B2	Tile 2 Mutagenesis Plate 1 F/R	NNNCTCCCATCGCCCCGGGC	GCCGGGCGCGCTGCGG
B3	Tile 2 Mutagenesis Plate 1 F/R	NNNCCATCGCCCCGGGCGCA	CTGGCCGGGCGCGCTG
B4	Tile 2 Mutagenesis Plate 1 F/R	NNNTCGCCCCGGGCGCACAG	GAGCTGGCCGGGCGCG
B5	Tile 2 Mutagenesis Plate 1 F/R	NNNCCCCGGGCGCACAGCCT	TGGGAGCTGGCCGGGCG
B6	Tile 2 Mutagenesis Plate 1 F/R	NNNCGGGCGCACAGCCTCAACC	CGATGGGAGCTGGCCGGG
B7	Tile 2 Mutagenesis Plate 1 F/R	NNNGCGCACAGCCTCAACCCCGA	GGGCGATGGGAGCTGGCC
B8	Tile 2 Mutagenesis Plate 1 F/R	NNNCACAGCCTCAACCCCGACGC	CCGGGGCGATGGGAGCTG
B9	Tile 2 Mutagenesis Plate 1 F/R	NNNAGCCTCAACCCCGACGCCTC	CGCCCGGGGCGATGGGA
B10	Tile 2 Mutagenesis Plate 1 F/R	NNNCTCAACCCCGACGCCTCGG	GTGCGCCCGGGGCGATG
B11	Tile 2 Mutagenesis Plate 1 F/R	NNNAACCCCGACGCCTCGGGCT	GCTGTGCGCCCGGGGC
B12	Tile 2 Mutagenesis Plate 1 F/R	NNNCCCGACGCCTCGGGCTC	GAGGCTGTGCGCCCGGG
C1	Tile 2 Mutagenesis Plate 1 F/R	NNNGACGCCTCGGGCTCCAGCT	GTTGAGGCTGTGCGCCCGG
C2	Tile 2 Mutagenesis Plate 1 F/R	NNNGCCTCGGGCTCCAGCTGCA	GGGGTTGAGGCTGTGCGCC
C3	Tile 2 Mutagenesis Plate 1 F/R	NNNTCGGGCTCCAGCTGCAGCCT	GTCGGGGTTGAGGCTGTGCG
C4	Tile 2 Mutagenesis Plate 1 F/R	NNNGGCTCCAGCTGCAGCCTGG	GGCGTCGGGGTTGAGGCTGT
C5	Tile 2 Mutagenesis Plate 1 F/R	NNNTCCAGCTGCAGCCTGGCCC	CGAGGCGTCGGGGTTGAGG
C6	Tile 2 Mutagenesis Plate 1 F/R	NNNAGCTGCAGCCTGGCCCGGA	GCCCGAGGCGTCGGGGTT
C7	Tile 2 Mutagenesis Plate 1 F/R	NNNTGCAGCCTGGCCCGGACG	GGAGCCCGAGGCGTCGG
C8	Tile 2 Mutagenesis Plate 1 F/R	NNNAGCCTGGCCCGGACGCG	GCTGGAGCCCGAGGCGTC
C9	Tile 2 Mutagenesis Plate 1 F/R	NNNCTGGCCCGGACGCGCTC	GCAGCTGGAGCCCGAGGC
C10	Tile 2 Mutagenesis Plate 1 F/R	NNNGCCCGGACGCGCTCCC	GCTGCAGCTGGAGCCCGAG
C11	Tile 2 Mutagenesis Plate 1 F/R	NNNCGGACGCGCTCCCGAGAAAG	CAGGCTGCAGCTGGAGCCC
C12	Tile 2 Mutagenesis Plate 1 F/R	NNNACGCGCTCCCGAGAAAGCTGC	GGCCAGGCTGCAGCTGGAG
D1	Tile 2 Mutagenesis Plate 1 F/R	NNNCGCTCCCGAGAAAGCTGCGC	CCGGGCCAGGCTGCAGCT
D2	Tile 2 Mutagenesis Plate 1 F/R	NNNTCCCGAGAAAGCTGCGCCAGC	CGTCCGGGCCAGGCTGCA
D3	Tile 2 Mutagenesis Plate 1 F/R	NNNCGAGAAAGCTGCGCCAGCGTG	GCGCGTCCGGGCCAGG
D4	Tile 2 Mutagenesis Plate 1 F/R	NNNGAAAGCTGCGCCAGCGTGCG	GGAGCGCGTCCGGGCCA
D5	Tile 2 Mutagenesis Plate 1 F/R	NNNAGCTGCGCCAGCGTGCGC	TCGGGAGCGCGTCCGGG
D6	Tile 2 Mutagenesis Plate 1 F/R	NNNTGCGCCAGCGTGCGCCG	TTCTCGGGAGCGCGTCCGG
D7	Tile 2 Mutagenesis Plate 1 F/R	NNNGCCAGCGTGCGCCGCG	GCTTTCTCGGGAGCGCGTCC
D8	Tile 2 Mutagenesis Plate 1 F/R	NNNAGCGTGCGCCGCGCCTC	GCAGCTTTCTCGGGAGCGCG
D9	Tile 2 Mutagenesis Plate 1 F/R	NNNGTGCGCCGCGCCTCGTC	GGCGCAGCTTTCTCGGGAGC
D10	Tile 2 Mutagenesis Plate 1 F/R	NNNCGCCGCGCCTCGTCGG	GCTGGCGCAGCTTTCTCGGG
D11	Tile 2 Mutagenesis Plate 1 F/R	NNNCGCGCCTCGTCGGCCGA	CACGCTGGCGCAGCTTTCTCG
D12	Tile 2 Mutagenesis Plate 1 F/R	NNNGCCTCGTCGGCCGACGACAT	GCGCACGCTGGCGCAGCTTT
E1	Tile 2 Mutagenesis Plate 1 F/R	NNNTCGTCGGCCGACGACATCGAG	GCGGCGCACGCTGGCG
E2	Tile 2 Mutagenesis Plate 1 F/R	NNNTCGGCCGACGACATCGAGGC	GGCGCGGCGCACGCTG
E3	Tile 2 Mutagenesis Plate 1 F/R	NNNGCCGACGACATCGAGGCCATG	CGAGGCGCGGCGCACG
E4	Tile 2 Mutagenesis Plate 1 F/R	NNNGACGACATCGAGGCCATGCGC	CGACGAGGCGCGGCGCA
E5	Tile 2 Mutagenesis Plate 1 F/R	NNNGACATCGAGGCCATGCGCGC	GGCCGACGAGGCGCGG
E6	Tile 2 Mutagenesis Plate 1 F/R	NNNATCGAGGCCATGCGCGCCG	GTCGGCCGACGAGGCGC
E7	Tile 2 Mutagenesis Plate 1 F/R	NNNGAGGCCATGCGCGCCGG	GTCGTCGGCCGACGAGGC
E8	Tile 2 Mutagenesis Plate 1 F/R	NNNGCCATGCGCGCCGGGGT	GATGTCGTCGGCCGACGAGG
E9	Tile 2 Mutagenesis Plate 1 F/R	NNNATGCGCGCCGGGGTGCTG	CTCGATGTCGTCGGCCGACG
E10	Tile 2 Mutagenesis Plate 1 F/R	NNNCGCGCCGGGGTGCTGC	GGCCTCGATGTCGTCGGCC
E11	Tile 2 Mutagenesis Plate 1 F/R	NNNGCCGGGGTGCTGCCCC	CATGGCCTCGATGTCGTCGGC
E12	Tile 2 Mutagenesis Plate 1 F/R	NNNGGGGTGCTGCCCCCGC	GCGCATGGCCTCGATGTCGTC
F1	Tile 2 Mutagenesis Plate 1 F/R	NNNGTGCTGCCCCCGCCACC	GGCGCGCATGGCCTCGATGT
F2	Tile 2 Mutagenesis Plate 1 F/R	NNNCTGCCCCCGCCACCGC	CCCGGCGCGCATGGCCT
F3	Tile 2 Mutagenesis Plate 1 F/R	NNNCCCCCGCCACCGCGCC	CACCCCGGCGCGCATGG
F4	Tile 2 Mutagenesis Plate 1 F/R	NNNCCGCCACCGCGCCACG	CAGCACCCCGGCGCGCAT
F5	Tile 2 Mutagenesis Plate 1 F/R	NNNCCACCGCGCCACGCCAG	GGGCAGCACCCCGGCG
F6	Tile 2 Mutagenesis Plate 1 F/R	NNNCCGCGCCACGCCAGCAC	CGGGGGCAGCACCCCG
F7	Tile 2 Mutagenesis Plate 1 F/R	NNNCGCCACGCCAGCACCGG	TGGCGGGGGCAGCACCC
F8	Tile 2 Mutagenesis Plate 1 F/R	NNNCACGCCAGCACCGGGGC	CGGTGGCGGGGGCAGCA
F9	Tile 2 Mutagenesis Plate 1 F/R	NNNGCCAGCACCGGGGCCATG	GCGCGGTGGCGGGGGC
F10	Tile 2 Mutagenesis Plate 1 F/R	NNNAGCACCGGGGCCATGCACC	GTGGCGCGGTGGCGGG
F11	Tile 2 Mutagenesis Plate 1 F/R	NNNACCGGGGCCATGCACCCACT	GGCGTGGCGCGGTGGC
F12	Tile 2 Mutagenesis Plate 1 F/R	NNNGGGGCCATGCACCCACTGC	GCTGGCGTGGCGCGGTG
G1	Tile 2 Mutagenesis Plate 1 F/R	NNNGCCATGCACCCACTGCGCAG	GGTGCTGGCGTGGCGCG
G2	Tile 2 Mutagenesis Plate 1 F/R	NNNATGCACCCACTGCGCAGCGG	CCCGGTGCTGGCGTGGC
G3	Tile 2 Mutagenesis Plate 1 F/R	NNNCACCCACTGCGCAGCGGCTT	GGCCCCGGTGCTGGCGT
G4	Tile 2 Mutagenesis Plate 1 F/R	NNNCCACTGCGCAGCGGCTTGCT	CATGGCCCCGGTGCTGGC
G5	Tile 2 Mutagenesis Plate 1 F/R	NNNCTGCGCAGCGGCTTGCTCAAC	GTGCATGGCCCCGGTGCTG
G6	Tile 2 Mutagenesis Plate 1 F/R	NNNCGCAGCGGCTTGCTCAACTCC	TGGGTGCATGGCCCCGGTG
G7	Tile 2 Mutagenesis Plate 1 F/R	NNNAGCGGCTTGCTCAACTCCACCTC	CAGTGGGTGCATGGCCCCG
G8	Tile 2 Mutagenesis Plate 1 F/R	NNNGGCTTGCTCAACTCCACCTCGG	GCGCAGTGGGTGCATGGCC
G9	Tile 2 Mutagenesis Plate 1 F/R	NNNTTGCTCAACTCCACCTCGGACTCC	GCTGCGCAGTGGGTGCATGG
G10	Tile 2 Mutagenesis Plate 1 F/R	NNNCTCAACTCCACCTCGGACTCCG	GCCGCTGCGCAGTGGGTG
G11	Tile 2 Mutagenesis Plate 1 F/R	NNNAACTCCACCTCGGACTCCGACC	CAAGCCGCTGCGCAGTGGGT
G12	Tile 2 Mutagenesis Plate 1 F/R	NNNTCCACCTCGGACTCCGACCTC	GAGCAAGCCGCTGCGCAGTG
H1	Tile 2 Mutagenesis Plate 1 F/R	NNNACCTCGGACTCCGACCTCGTG	GTTGAGCAAGCCGCTGCGCAG
H2	Tile 2 Mutagenesis Plate 1 F/R	NNNTCGGACTCCGACCTCGTGCG	GGAGTTGAGCAAGCCGCTGCG
H3	Tile 2 Mutagenesis Plate 1 F/R	NNNGACTCCGACCTCGTGCGCTAC	GGTGGAGTTGAGCAAGCCGCTG
H4	Tile 2 Mutagenesis Plate 1 F/R	NNNTCCGACCTCGTGCGCTACCG	CGAGGTGGAGTTGAGCAAGCCG
H5	Tile 2 Mutagenesis Plate 1 F/R	NNNGACCTCGTGCGCTACCGCAC	GTCCGAGGTGGAGTTGAGCAAGC
H6	Tile 2 Mutagenesis Plate 1 F/R	NNNCTCGTGCGCTACCGCACCATTAG	GGAGTCCGAGGTGGAGTTGAGC
H7	Tile 2 Mutagenesis Plate 1 F/R	NNNGTGCGCTACCGCACCATTAGCAAG	GTCGGAGTCCGAGGTGGAGTTG
H8	Tile 2 Mutagenesis Plate 1 F/R	NNNCGCTACCGCACCATTAGCAAGATTC	GAGGTCGGAGTCCGAGGTGG
H9	Tile 2 Mutagenesis Plate 1 F/R	NNNTACCGCACCATTAGCAAGATTCCCCAAA	CACGAGGTCGGAGTCCGAGG
H10	Tile 2 Mutagenesis Plate 1 F/R	NNNCGCACCATTAGCAAGATTCCCCAAATCA	GCGCACGAGGTCGGAGTCC
H11	Tile 2 Mutagenesis Plate 1 F/R	NNNACCATTAGCAAGATTCCCCAAATCACCC	GTAGCGCACGAGGTCGGAGTC
H12	Tile 2 Mutagenesis Plate 1 F/R	NNNATTAGCAAGATTCCCCAAATCACCCTCAAC	GCGGTAGCGCACGAGGTCG
A1	Tile 2 Mutagenesis Plate 2 F/R	NNNAGCAAGATTCCCCAAATCACCCTCAACT	GGTGCGGTAGCGCACGAGGT
A2	Tile 2 Mutagenesis Plate 2 F/R	NNNAAGATTCCCCAAATCACCCTCAACTTTGTG	AATGGTGCGGTAGCGCACGAGG
A3	Tile 2 Mutagenesis Plate 2 F/R	NNNATTCCCCAAATCACCCTCAACTTTGTGG	GCTAATGGTGCGGTAGCGCACG
A4	Tile 2 Mutagenesis Plate 2 F/R	NNNCCCCAAATCACCCTCAACTTTGTGGA	CTTGCTAATGGTGCGGTAGCGCAC
A5	Tile 2 Mutagenesis Plate 2 F/R	NNNCAAATCACCCTCAACTTTGTGGACCTCA	AATCTTGCTAATGGTGCGGTAGCGCA
A6	Tile 2 Mutagenesis Plate 2 F/R	NNNATCACCCTCAACTTTGTGGACCTCAAG	GGGAATCTTGCTAATGGTGCGGTAG
A7	Tile 2 Mutagenesis Plate 2 F/R	NNNACCCTCAACTTTGTGGACCTCAAGG	TTGGGGAATCTTGCTAATGGTGCGGTA
A8	Tile 2 Mutagenesis Plate 2 F/R	NNNCTCAACTTTGTGGACCTCAAGGGC	GATTTGGGGAATCTTGCTAATGGTGCG
A9	Tile 2 Mutagenesis Plate 2 F/R	NNNAACTTTGTGGACCTCAAGGGCGAC	GGTGATTTGGGGAATCTTGCTAATGGTG
A10	Tile 2 Mutagenesis Plate 2 F/R	NNNTTTGTGGACCTCAAGGGCGACCC	GAGGGTGATTTGGGGAATCTTGCTAATG
A11	Tile 2 Mutagenesis Plate 2 F/R	NNNGTGGACCTCAAGGGCGACCC	GTTGAGGGTGATTTGGGGAATCTTGCTA
A12	Tile 2 Mutagenesis Plate 2 F/R	NNNGACCTCAAGGGCGACCCCTTC	AAAGTTGAGGGTGATTTGGGGAATCTTGC
B1	Tile 2 Mutagenesis Plate 2 F/R	NNNCTCAAGGGCGACCCCTTCTTGG	CACAAAGTTGAGGGTGATTTGGGGAATC
B2	Tile 2 Mutagenesis Plate 2 F/R	NNNAAGGGCGACCCCTTCTTGGCTTC	GTCCACAAAGTTGAGGGTGATTTGGG
B3	Tile 2 Mutagenesis Plate 2 F/R	NNNGGCGACCCCTTCTTGGCTTCG	GAGGTCCACAAAGTTGAGGGTGATTTG
B4	Tile 2 Mutagenesis Plate 2 F/R	NNNGACCCCTTCTTGGCTTCGCCC	CTTGAGGTCCACAAAGTTGAGGGTGATT
B5	Tile 2 Mutagenesis Plate 2 F/R	NNNCCCTTCTTGGCTTCGCCCACC	GCCCTTGAGGTCCACAAAGTTGAG
B6	Tile 2 Mutagenesis Plate 2 F/R	NNNTTCTTGGCTTCGCCCACCAGTGAC	GTCGCCCTTGAGGTCCACAAAGTT
B7	Tile 2 Mutagenesis Plate 2 F/R	NNNTTGGCTTCGCCCACCAGTGACC	GGGGTCGCCCTTGAGGTCCA
B8	Tile 2 Mutagenesis Plate 2 F/R	NNNGCTTCGCCCACCAGTGACCG	GAAGGGGTCGCCCTTGAGGTC
B9	Tile 2 Mutagenesis Plate 2 F/R	NNNTCGCCCACCAGTGACCGTGAG	CAAGAAGGGGTCGCCCTTGAGG
B10	Tile 2 Mutagenesis Plate 2 F/R	NNNCCCACCAGTGACCGTGAGATCATA	AGCCAAGAAGGGGTCGCCCTTG
B11	Tile 2 Mutagenesis Plate 2 F/R	NNNACCAGTGACCGTGAGATCATAGCAC	CGAAGCCAAGAAGGGGTCGCC
B12	Tile 2 Mutagenesis Plate 2 F/R	NNNAGTGACCGTGAGATCATAGCACCTAAGA	GGGCGAAGCCAAGAAGGGGTC
C1	Tile 2 Mutagenesis Plate 2 F/R	NNNGACCGTGAGATCATAGCACCTAAGATAAAG	GGTGGGCGAAGCCAAGAAGGG
C2	Tile 2 Mutagenesis Plate 2 F/R	NNNCGTGAGATCATAGCACCTAAGATAAAGGAG	ACTGGTGGGCGAAGCCAAGAAGG
C3	Tile 2 Mutagenesis Plate 2 F/R	NNNGAGATCATAGCACCTAAGATAAAGGAGCG	GTCACTGGTGGGCGAAGCCAAG
C4	Tile 2 Mutagenesis Plate 2 F/R	NNNATCATAGCACCTAAGATAAAGGAGCGAACC	ACGGTCACTGGTGGGCGAAGC
C5	Tile 2 Mutagenesis Plate 2 F/R	NNNATAGCACCTAAGATAAAGGAGCGAACCC	CTCACGGTCACTGGTGGGCG
C6	Tile 2 Mutagenesis Plate 2 F/R	NNNGCACCTAAGATAAAGGAGCGAACCCA	GATCTCACGGTCACTGGTGGGC
C7	Tile 2 Mutagenesis Plate 2 F/R	NNNCCTAAGATAAAGGAGCGAACCCACAATG	TATGATCTCACGGTCACTGGTGGG
C8	Tile 2 Mutagenesis Plate 2 F/R	NNNAAGATAAAGGAGCGAACCCACAATGTCAC	TGCTATGATCTCACGGTCACTGGTG
C9	Tile 2 Mutagenesis Plate 2 F/R	NNNATAAAGGAGCGAACCCACAATGTCACTG	AGGTGCTATGATCTCACGGTCACTG
C10	Tile 2 Mutagenesis Plate 2 F/R	NNNAAGGAGCGAACCCACAATGTCACTGA	CTTAGGTGCTATGATCTCACGGTCACT
C11	Tile 2 Mutagenesis Plate 2 F/R	NNNGAGCGAACCCACAATGTCACTGAGAA	TATCTTAGGTGCTATGATCTCACGGTCAC
C12	Tile 2 Mutagenesis Plate 2 F/R	NNNCGAACCCACAATGTCACTGAGAAGGT	CTTTATCTTAGGTGCTATGATCTCACGGTC
D1	Tile 2 Mutagenesis Plate 2 F/R	NNNACCCACAATGTCACTGAGAAGGTCAC	CTCCTTTATCTTAGGTGCTATGATCTCACG
D2	Tile 2 Mutagenesis Plate 2 F/R	NNNCACAATGTCACTGAGAAGGTCACCCA	TCGCTCCTTTATCTTAGGTGCTATGATCTC
D3	Tile 2 Mutagenesis Plate 2 F/R	NNNAATGTCACTGAGAAGGTCACCCAGGT	GGTTCGCTCCTTTATCTTAGGTGCTATG
D4	Tile 2 Mutagenesis Plate 2 F/R	NNNGTCACTGAGAAGGTCACCCAGGTC	GTGGGTTCGCTCCTTTATCTTAGGTG
D5	Tile 2 Mutagenesis Plate 2 F/R	NNNACTGAGAAGGTCACCCAGGTCCTG	ATTGTGGGTTCGCTCCTTTATCTTAGGTG
D6	Tile 2 Mutagenesis Plate 2 F/R	NNNGAGAAGGTCACCCAGGTCCTGTC	GACATTGTGGGTTCGCTCCTTTATCTTAG
D7	Tile 2 Mutagenesis Plate 2 F/R	NNNAAGGTCACCCAGGTCCTGTCCC	AGTGACATTGTGGGTTCGCTCCTTTATC
D8	Tile 2 Mutagenesis Plate 2 F/R	NNNGTCACCCAGGTCCTGTCCCTG	CTCAGTGACATTGTGGGTTCGCTC
D9	Tile 2 Mutagenesis Plate 2 F/R	NNNACCCAGGTCCTGTCCCTGGG	CTTCTCAGTGACATTGTGGGTTCGCT
D10	Tile 2 Mutagenesis Plate 2 F/R	NNNCAGGTCCTGTCCCTGGGCG	GACCTTCTCAGTGACATTGTGGGTTC
D11	Tile 2 Mutagenesis Plate 2 F/R	NNNGTCCTGTCCCTGGGCGCC	GGTGACCTTCTCAGTGACATTGTGG
D12	Tile 2 Mutagenesis Plate 2 F/R	NNNCTGTCCCTGGGCGCCGAC	CTGGGTGACCTTCTCAGTGACATTGT
E1	Tile 2 Mutagenesis Plate 2 F/R	NNNTCCCTGGGCGCCGACGTG	GACCTGGGTGACCTTCTCAGTGAC
E2	Tile 2 Mutagenesis Plate 2 F/R	NNNCTGGGCGCCGACGTGCTG	CAGGACCTGGGTGACCTTCTCAG
E3	Tile 2 Mutagenesis Plate 2 F/R	NNNGGCGCCGACGTGCTGCCT	GGACAGGACCTGGGTGACCTTC
E4	Tile 2 Mutagenesis Plate 2 F/R	NNNGCCGACGTGCTGCCTGAGTAC	CAGGGACAGGACCTGGGTGAC
E5	Tile 2 Mutagenesis Plate 2 F/R	NNNGACGTGCTGCCTGAGTACAAGCTG	GCCCAGGGACAGGACCTGG
E6	Tile 2 Mutagenesis Plate 2 F/R	NNNGTGCTGCCTGAGTACAAGCTGCAG	GGCGCCCAGGGACAGGAC
E7	Tile 2 Mutagenesis Plate 2 F/R	NNNCTGCCTGAGTACAAGCTGCAGGC	GTCGGCGCCCAGGGACAG
E8	Tile 2 Mutagenesis Plate 2 F/R	NNNCCTGAGTACAAGCTGCAGGCACC	CACGTCGGCGCCCAGGGA
E9	Tile 2 Mutagenesis Plate 2 F/R	NNNGAGTACAAGCTGCAGGCACCGC	CAGCACGTCGGCGCCCAG
E10	Tile 2 Mutagenesis Plate 2 F/R	NNNTACAAGCTGCAGGCACCGCGC	AGGCAGCACGTCGGCGCC
E11	Tile 2 Mutagenesis Plate 2 F/R	NNNAAGCTGCAGGCACCGCGCATC	CTCAGGCAGCACGTCGGCG
E12	Tile 2 Mutagenesis Plate 2 F/R	NNNCTGCAGGCACCGCGCATCCA	GTACTCAGGCAGCACGTCGGC
F1	Tile 2 Mutagenesis Plate 2 F/R	NNNCAGGCACCGCGCATCCACC	CTTGTACTCAGGCAGCACGTCGG
F2	Tile 2 Mutagenesis Plate 2 F/R	NNNGCACCGCGCATCCACCGCT	CAGCTTGTACTCAGGCAGCACGTC
F3	Tile 2 Mutagenesis Plate 2 F/R	NNNCCGCGCATCCACCGCTGGA	CTGCAGCTTGTACTCAGGCAGCAC
F4	Tile 2 Mutagenesis Plate 2 F/R	NNNCGCATCCACCGCTGGACCATC	TGCCTGCAGCTTGTACTCAGGCAG
F5	Tile 2 Mutagenesis Plate 2 F/R	NNNATCCACCGCTGGACCATCCTGC	CGGTGCCTGCAGCTTGTACTCAG
F6	Tile 2 Mutagenesis Plate 2 F/R	NNNCACCGCTGGACCATCCTGCATTAC	GCGCGGTGCCTGCAGCTTGT
F7	Tile 2 Mutagenesis Plate 2 F/R	NNNCGCTGGACCATCCTGCATTACAGC	GATGCGCGGTGCCTGCAGCT
F8	Tile 2 Mutagenesis Plate 2 F/R	NNNTGGACCATCCTGCATTACAGCCCC	GTGGATGCGCGGTGCCTGCA
F9	Tile 2 Mutagenesis Plate 2 F/R	NNNACCATCCTGCATTACAGCCCCTTCAA	GCGGTGGATGCGCGGTGC
F10	Tile 2 Mutagenesis Plate 2 F/R	NNNATCCTGCATTACAGCCCCTTCAAGG	CCAGCGGTGGATGCGCGGT
F11	Tile 2 Mutagenesis Plate 2 F/R	NNNCTGCATTACAGCCCCTTCAAGGCC	GGTCCAGCGGTGGATGCGC
F12	Tile 2 Mutagenesis Plate 2 F/R	NNNCATTACAGCCCCTTCAAGGCCGTG	GATGGTCCAGCGGTGGATGCG
G1	Tile 2 Mutagenesis Plate 2 F/R	NNNTACAGCCCCTTCAAGGCCGTGTG	CAGGATGGTCCAGCGGTGGATG
G2	Tile 2 Mutagenesis Plate 2 F/R	NNNAGCCCCTTCAAGGCCGTGTGG	ATGCAGGATGGTCCAGCGGTGG
G3	Tile 2 Mutagenesis Plate 2 F/R	NNNCCCTTCAAGGCCGTGTGGGAC	GTAATGCAGGATGGTCCAGCGGTG
G4	Tile 2 Mutagenesis Plate 2 F/R	NNNTTCAAGGCCGTGTGGGACTGGC	GCTGTAATGCAGGATGGTCCAGCG
G5	Tile 2 Mutagenesis Plate 2 F/R	NNNAAGGCCGTGTGGGACTGGCTC	GGGGCTGTAATGCAGGATGGTCC
G6	Tile 2 Mutagenesis Plate 2 F/R	NNNGCCGTGTGGGACTGGCTCATC	GAAGGGGCTGTAATGCAGGATGGT
G7	Tile 2 Mutagenesis Plate 2 F/R	NNNGTGTGGGACTGGCTCATCCTGC	CTTGAAGGGGCTGTAATGCAGGATG
G8	Tile 2 Mutagenesis Plate 2 F/R	NNNTGGGACTGGCTCATCCTGCTGC	GGCCTTGAAGGGGCTGTAATGCAG
G9	Tile 2 Mutagenesis Plate 2 F/R	NNNGACTGGCTCATCCTGCTGCTGG	CACGGCCTTGAAGGGGCTGTAATG
G10	Tile 2 Mutagenesis Plate 2 F/R	NNNTGGCTCATCCTGCTGCTGGTCATC	CCACACGGCCTTGAAGGGGC
G11	Tile 2 Mutagenesis Plate 2 F/R	NNNCTCATCCTGCTGCTGGTCATCTACA	GTCCCACACGGCCTTGAAGGG
G12	Tile 2 Mutagenesis Plate 2 F/R	NNNATCCTGCTGCTGGTCATCTACACG	CCAGTCCCACACGGCCTTGAAG
H1	Tile 2 Mutagenesis Plate 2 F/R	NNNCTGCTGCTGGTCATCTACACGGC	GAGCCAGTCCCACACGGCCT
H2	Tile 2 Mutagenesis Plate 2 F/R	NNNCTGCTGGTCATCTACACGGCTGTC	GATGAGCCAGTCCCACACGGC
H3	Tile 2 Mutagenesis Plate 2 F/R	NNNCTGGTCATCTACACGGCTGTCTTCA	CAGGATGAGCCAGTCCCACACG
H4	Tile 2 Mutagenesis Plate 2 F/R	NNNGTCATCTACACGGCTGTCTTCACAC	CAGCAGGATGAGCCAGTCCCAC
H5	Tile 2 Mutagenesis Plate 2 F/R	NNNATCTACACGGCTGTCTTCACACCCTA	CAGCAGCAGGATGAGCCAGTCC
H6	Tile 2 Mutagenesis Plate 2 F/R	NNNTACACGGCTGTCTTCACACCCTACT	GACCAGCAGCAGGATGAGCCAG
H7	Tile 2 Mutagenesis Plate 2 F/R	NNNACGGCTGTCTTCACACCCTACTCG	GATGACCAGCAGCAGGATGAGCC
H8	Tile 2 Mutagenesis Plate 2 F/R	NNNGCTGTCTTCACACCCTACTCGGC	GTAGATGACCAGCAGCAGGATGAG
H9	Tile 2 Mutagenesis Plate 2 F/R	NNNGTCTTCACACCCTACTCGGCTGC	CGTGTAGATGACCAGCAGCAGGAT
H10	Tile 2 Mutagenesis Plate 2 F/R	NNNTTCACACCCTACTCGGCTGCCTTC	AGCCGTGTAGATGACCAGCAGCAG
H11	Tile 2 Mutagenesis Plate 2 F/R	NNNACACCCTACTCGGCTGCCTTCC	GACAGCCGTGTAGATGACCAGCAG
H12	Tile 2 Mutagenesis Plate 2 F/R	NNNCCCTACTCGGCTGCCTTCCTG	GAAGACAGCCGTGTAGATGACCAG
A1	Tile 2 Mutagenesis Plate 3 F/R	NNNTACTCGGCTGCCTTCCTGCTGAAG	TGTGAAGACAGCCGTGTAGATGACCA
A2	Tile 2 Mutagenesis Plate 3 F/R	NNNTCGGCTGCCTTCCTGCTGAAGG	GGGTGTGAAGACAGCCGTGTAGAT
A3	Tile 2 Mutagenesis Plate 3 F/R	NNNGCTGCCTTCCTGCTGAAGGAGAC	GTAGGGTGTGAAGACAGCCGTGTA
A4	Tile 2 Mutagenesis Plate 3 F/R	NNNGCCTTCCTGCTGAAGGAGACGG	CGAGTAGGGTGTGAAGACAGCCG
A5	Tile 2 Mutagenesis Plate 3 F/R	NNNTTCCTGCTGAAGGAGACGGAAGAAG	AGCCGAGTAGGGTGTGAAGACAGC
A6	Tile 2 Mutagenesis Plate 3 F/R	NNNCTGCTGAAGGAGACGGAAGAAGGC	GGCAGCCGAGTAGGGTGTGAAG
A7	Tile 2 Mutagenesis Plate 3 F/R	NNNCTGAAGGAGACGGAAGAAGGCCC	GAAGGCAGCCGAGTAGGGTGTG
A8	Tile 2 Mutagenesis Plate 3 F/R	NNNAAGGAGACGGAAGAAGGCCCGC	CAGGAAGGCAGCCGAGTAGGG
A9	Tile 2 Mutagenesis Plate 3 F/R	NNNGAGACGGAAGAAGGCCCGCC	CAGCAGGAAGGCAGCCGAGTAG
A10	Tile 2 Mutagenesis Plate 3 F/R	NNNACGGAAGAAGGCCCGCCTGC	CTTCAGCAGGAAGGCAGCCGAG
A11	Tile 2 Mutagenesis Plate 3 F/R	NNNGAAGAAGGCCCGCCTGCTACC	CTCCTTCAGCAGGAAGGCAGCC
A12	Tile 2 Mutagenesis Plate 3 F/R	NNNGAAGGCCCGCCTGCTACCAAC	CGTCTCCTTCAGCAGGAAGGCAG
B1	Tile 2 Mutagenesis Plate 3 F/R	NNNGGCCCGCCTGCTACCAACAG	TTCCGTCTCCTTCAGCAGGAAGGC
B2	Tile 2 Mutagenesis Plate 3 F/R	NNNCCGCCTGCTACCAACAGCGAAC	TTCTTCCGTCTCCTTCAGCAGGAAG
B3	Tile 2 Mutagenesis Plate 3 F/R	NNNCCTGCTACCAACAGCGAACACTAC	GCCTTCTTCCGTCTCCTTCAGCAG
B4	Tile 2 Mutagenesis Plate 3 F/R	NNNGCTACCAACAGCGAACACTACCCC	CGGGCCTTCTTCCGTCTCCTTC
B5	Tile 2 Mutagenesis Plate 3 F/R	NNNACCAACAGCGAACACTACCCCTAC	AGGCGGGCCTTCTTCCGTCTC
B6	Tile 2 Mutagenesis Plate 3 F/R	NNNAACAGCGAACACTACCCCTACGATGTA	AGCAGGCGGGCCTTCTTCCG
B7	Tile 2 Mutagenesis Plate 3 F/R	NNNAGCGAACACTACCCCTACGATGTAC	GGTAGCAGGCGGGCCTTCTTC
B8	Tile 2 Mutagenesis Plate 3 F/R	NNNGAACACTACCCCTACGATGTACCAGATT	GTTGGTAGCAGGCGGGCCTTC
B9	Tile 2 Mutagenesis Plate 3 F/R	NNNCACTACCCCTACGATGTACCAGATTATG	GCTGTTGGTAGCAGGCGGGC
B10	Tile 2 Mutagenesis Plate 3 F/R	NNNTACCCCTACGATGTACCAGATTATGCG	TTCGCTGTTGGTAGCAGGCGGG
B11	Tile 2 Mutagenesis Plate 3 F/R	NNNCCCTACGATGTACCAGATTATGCGGTTA	GTGTTCGCTGTTGGTAGCAGGCG
B12	Tile 2 Mutagenesis Plate 3 F/R	NNNTACGATGTACCAGATTATGCGGTTACCTTTG	GTAGTGTTCGCTGTTGGTAGCAGG
C1	Tile 2 Mutagenesis Plate 3 F/R	NNNGATGTACCAGATTATGCGGTTACCTTTGAAG	GGGGTAGTGTTCGCTGTTGGTAGC
C2	Tile 2 Mutagenesis Plate 3 F/R	NNNGTACCAGATTATGCGGTTACCTTTGAAGAG	GTAGGGGTAGTGTTCGCTGTTGGTA
C3	Tile 2 Mutagenesis Plate 3 F/R	NNNCCAGATTATGCGGTTACCTTTGAAGAGTG	ATCGTAGGGGTAGTGTTCGCTGTTG
C4	Tile 2 Mutagenesis Plate 3 F/R	NNNGATTATGCGGTTACCTTTGAAGAGTGTGG	TACATCGTAGGGGTAGTGTTCGCTGTT
C5	Tile 2 Mutagenesis Plate 3 F/R	NNNTATGCGGTTACCTTTGAAGAGTGTGGCT	TGGTACATCGTAGGGGTAGTGTTCG
C6	Tile 2 Mutagenesis Plate 3 F/R	NNNGCGGTTACCTTTGAAGAGTGTGGCTA	ATCTGGTACATCGTAGGGGTAGTGTTC
C7	Tile 2 Mutagenesis Plate 3 F/R	NNNGTTACCTTTGAAGAGTGTGGCTACGC	ATAATCTGGTACATCGTAGGGGTAGTGTTC
C8	Tile 2 Mutagenesis Plate 3 F/R	NNNACCTTTGAAGAGTGTGGCTACGCCT	CGCATAATCTGGTACATCGTAGGGGTA
C9	Tile 2 Mutagenesis Plate 3 F/R	NNNTTTGAAGAGTGTGGCTACGCCTGC	AACCGCATAATCTGGTACATCGTAGGG
C10	Tile 2 Mutagenesis Plate 3 F/R	NNNGAAGAGTGTGGCTACGCCTGCC	GGTAACCGCATAATCTGGTACATCGTAG
C11	Tile 2 Mutagenesis Plate 3 F/R	NNNGAGTGTGGCTACGCCTGCCAG	AAAGGTAACCGCATAATCTGGTACATCGTAG
C12	Tile 2 Mutagenesis Plate 3 F/R	NNNTGTGGCTACGCCTGCCAGCC	TTCAAAGGTAACCGCATAATCTGGTACATCG
D1	Tile 2 Mutagenesis Plate 3 F/R	NNNGGCTACGCCTGCCAGCCG	CTCTTCAAAGGTAACCGCATAATCTGGTAC
D2	Tile 2 Mutagenesis Plate 3 F/R	NNNTACGCCTGCCAGCCGCTGG	ACACTCTTCAAAGGTAACCGCATAATCTGG
D3	Tile 2 Mutagenesis Plate 3 F/R	NNNGCCTGCCAGCCGCTGGCT	GCCACACTCTTCAAAGGTAACCGCATAA
D4	Tile 2 Mutagenesis Plate 3 F/R	NNNTGCCAGCCGCTGGCTGTGGT	GTAGCCACACTCTTCAAAGGTAACCG
D5	Tile 2 Mutagenesis Plate 3 F/R	NNNCAGCCGCTGGCTGTGGTGGA	GGCGTAGCCACACTCTTCAAAGGTAA
D6	Tile 2 Mutagenesis Plate 3 F/R	NNNCCGCTGGCTGTGGTGGACCT	GCAGGCGTAGCCACACTCTTCAAA
D7	Tile 2 Mutagenesis Plate 3 F/R	NNNCTGGCTGTGGTGGACCTCATCG	CTGGCAGGCGTAGCCACACTC
D8	Tile 2 Mutagenesis Plate 3 F/R	NNNGCTGTGGTGGACCTCATCGTGG	CGGCTGGCAGGCGTAGCCA
D9	Tile 2 Mutagenesis Plate 3 F/R	NNNGTGGTGGACCTCATCGTGGACATC	CAGCGGCTGGCAGGCGTAG
D10	Tile 2 Mutagenesis Plate 3 F/R	NNNGTGGACCTCATCGTGGACATCATGTT	AGCCAGCGGCTGGCAGGC
D11	Tile 2 Mutagenesis Plate 3 F/R	NNNGACCTCATCGTGGACATCATGTTCATTG	CACAGCCAGCGGCTGGCAG
D12	Tile 2 Mutagenesis Plate 3 F/R	NNNCTCATCGTGGACATCATGTTCATTGTGG	CACCACAGCCAGCGGCTGG
E1	Tile 2 Mutagenesis Plate 3 F/R	NNNATCGTGGACATCATGTTCATTGTGGACATC	GTCCACCACAGCCAGCGGCT
E2	Tile 2 Mutagenesis Plate 3 F/R	NNNGTGGACATCATGTTCATTGTGGACATCC	GAGGTCCACCACAGCCAGCG
E3	Tile 2 Mutagenesis Plate 3 F/R	NNNGACATCATGTTCATTGTGGACATCCTCATC	GATGAGGTCCACCACAGCCAGC
E4	Tile 2 Mutagenesis Plate 3 F/R	NNNATCATGTTCATTGTGGACATCCTCATCAACTT	CACGATGAGGTCCACCACAGCC
E5	Tile 2 Mutagenesis Plate 3 F/R	NNNATGTTCATTGTGGACATCCTCATCAACTTCC	GTCCACGATGAGGTCCACCACAG
E6	Tile 2 Mutagenesis Plate 3 F/R	NNNTTCATTGTGGACATCCTCATCAACTTCCG	GATGTCCACGATGAGGTCCACCAC
E7	Tile 2 Mutagenesis Plate 3 F/R	NNNATTGTGGACATCCTCATCAACTTCCGCA	CATGATGTCCACGATGAGGTCCAC
E8	Tile 2 Mutagenesis Plate 3 F/R	NNNGTGGACATCCTCATCAACTTCCGCA	GAACATGATGTCCACGATGAGGTCCA
E9	Tile 2 Mutagenesis Plate 3 F/R	NNNGACATCCTCATCAACTTCCGCACCA	AATGAACATGATGTCCACGATGAGGTCC
E10	Tile 2 Mutagenesis Plate 3 F/R	NNNATCCTCATCAACTTCCGCACCACATATG	CACAATGAACATGATGTCCACGATGAGG
E11	Tile 2 Mutagenesis Plate 3 F/R	NNNCTCATCAACTTCCGCACCACATATGTCA	GTCCACAATGAACATGATGTCCACGATG
E12	Tile 2 Mutagenesis Plate 3 F/R	NNNATCAACTTCCGCACCACATATGTCAATGC	GATGTCCACAATGAACATGATGTCCACG
F1	Tile 2 Mutagenesis Plate 3 F/R	NNNAACTTCCGCACCACATATGTCAATGCCA	GAGGATGTCCACAATGAACATGATGTCC
F2	Tile 2 Mutagenesis Plate 3 F/R	NNNTTCCGCACCACATATGTCAATGCCAAC	GATGAGGATGTCCACAATGAACATGATGTC
F3	Tile 2 Mutagenesis Plate 3 F/R	NNNCGCACCACATATGTCAATGCCAACGA	GTTGATGAGGATGTCCACAATGAACATGATG
F4	Tile 2 Mutagenesis Plate 3 F/R	NNNACCACATATGTCAATGCCAACGAGGAG	GAAGTTGATGAGGATGTCCACAATGAACATG
F5	Tile 2 Mutagenesis Plate 3 F/R	NNNACATATGTCAATGCCAACGAGGAGGTG	GCGGAAGTTGATGAGGATGTCCACAAT
F6	Tile 2 Mutagenesis Plate 3 F/R	NNNTATGTCAATGCCAACGAGGAGGTGGT	GGTGCGGAAGTTGATGAGGATGTC
F7	Tile 2 Mutagenesis Plate 3 F/R	NNNGTCAATGCCAACGAGGAGGTGGTC	TGTGGTGCGGAAGTTGATGAGGATGT
F8	Tile 2 Mutagenesis Plate 3 F/R	NNNAATGCCAACGAGGAGGTGGTCAGC	ATATGTGGTGCGGAAGTTGATGAGGATG
A1	Tile 3 Mutagenesis Plate 1 F/R	GNNAATGCCAACGAGGAGGTGGTCAG	ATATGGCGGCCGCTCCGGAA
A2	Tile 3 Mutagenesis Plate 1 F/R	NNKGCCAACGAGGAGGTGGTCAG	GACATATGGCGGCCGCTCC
A3	Tile 3 Mutagenesis Plate 1 F/R	NNKAACGAGGAGGTGGTCAGCCAC	ATTGACATATGGCGGCCGCTCC
A4	Tile 3 Mutagenesis Plate 1 F/R	NNKGAGGAGGTGGTCAGCCACC	GGCATTGACATATGGCGGCCG
A5	Tile 3 Mutagenesis Plate 1 F/R	NNKGAGGTGGTCAGCCACCCC	GTTGGCATTGACATATGGCGGCC
A6	Tile 3 Mutagenesis Plate 1 F/R	NNKGTGGTCAGCCACCCCGG	CTCGTTGGCATTGACATATGGCG
A7	Tile 3 Mutagenesis Plate 1 F/R	NNKGTCAGCCACCCCGGCCG	CTCCTCGTTGGCATTGACATATGG
A8	Tile 3 Mutagenesis Plate 1 F/R	NNKAGCCACCCCGGCCGCAT	CACCTCCTCGTTGGCATTGACATAT
A9	Tile 3 Mutagenesis Plate 1 F/R	NNKCACCCCGGCCGCATCGC	GACCACCTCCTCGTTGGCATTG
A10	Tile 3 Mutagenesis Plate 1 F/R	NNKCCCGGCCGCATCGCCG	GCTGACCACCTCCTCGTTGG
A11	Tile 3 Mutagenesis Plate 1 F/R	NNKGGCCGCATCGCCGTCCA	GTGGCTGACCACCTCCTCGT
A12	Tile 3 Mutagenesis Plate 1 F/R	NNKCGCATCGCCGTCCACTACTTC	GGGGTGGCTGACCACCTC
B1	Tile 3 Mutagenesis Plate 1 F/R	NNKATCGCCGTCCACTACTTCAAGGG	GCCGGGGTGGCTGACCA
B2	Tile 3 Mutagenesis Plate 1 F/R	NNKGCCGTCCACTACTTCAAGGGC	GCGGCCGGGGTGGCTG
B3	Tile 3 Mutagenesis Plate 1 F/R	NNKGTCCACTACTTCAAGGGCTGGTT	GATGCGGCCGGGGTGGC
B4	Tile 3 Mutagenesis Plate 1 F/R	NNKCACTACTTCAAGGGCTGGTTCCT	GGCGATGCGGCCGGGG
B5	Tile 3 Mutagenesis Plate 1 F/R	NNKTACTTCAAGGGCTGGTTCCTCATC	GACGGCGATGCGGCCGG
B6	Tile 3 Mutagenesis Plate 1 F/R	NNKTTCAAGGGCTGGTTCCTCATCGA	GTGGACGGCGATGCGGC
B7	Tile 3 Mutagenesis Plate 1 F/R	NNKAAGGGCTGGTTCCTCATCGACAT	GTAGTGGACGGCGATGCGG
B8	Tile 3 Mutagenesis Plate 1 F/R	NNKGGCTGGTTCCTCATCGACATGG	GAAGTAGTGGACGGCGATGCG
B9	Tile 3 Mutagenesis Plate 1 F/R	NNKTGGTTCCTCATCGACATGGTGGC	CTTGAAGTAGTGGACGGCGATGC
B10	Tile 3 Mutagenesis Plate 1 F/R	NNKTTCCTCATCGACATGGTGGCCG	GCCCTTGAAGTAGTGGACGGC
B11	Tile 3 Mutagenesis Plate 1 F/R	NNKCTCATCGACATGGTGGCCGC	CCAGCCCTTGAAGTAGTGGACG
B12	Tile 3 Mutagenesis Plate 1 F/R	NNKATCGACATGGTGGCCGCCATC	GAACCAGCCCTTGAAGTAGTGGA
C1	Tile 3 Mutagenesis Plate 1 F/R	NNKGACATGGTGGCCGCCATCC	GAGGAACCAGCCCTTGAAGTAGT
C2	Tile 3 Mutagenesis Plate 1 F/R	NNKATGGTGGCCGCCATCCCCTT	GATGAGGAACCAGCCCTTGAAGTA
C3	Tile 3 Mutagenesis Plate 1 F/R	NNKGTGGCCGCCATCCCCTTC	GTCGATGAGGAACCAGCCCTTG
C4	Tile 3 Mutagenesis Plate 1 F/R	NNKGCCGCCATCCCCTTCGAC	CATGTCGATGAGGAACCAGCCC
C5	Tile 3 Mutagenesis Plate 1 F/R	NNKGCCATCCCCTTCGACCTGCT	CACCATGTCGATGAGGAACCAGC
C6	Tile 3 Mutagenesis Plate 1 F/R	NNKATCCCCTTCGACCTGCTCATCTT	GGCCACCATGTCGATGAGGAAC
C7	Tile 3 Mutagenesis Plate 1 F/R	NNKCCCTTCGACCTGCTCATCTTCG	GGCGGCCACCATGTCGATGA
C8	Tile 3 Mutagenesis Plate 1 F/R	NNKTTCGACCTGCTCATCTTCGGCTC	GATGGCGGCCACCATGTCGA
C9	Tile 3 Mutagenesis Plate 1 F/R	NNKGACCTGCTCATCTTCGGCTCTG	GGGGATGGCGGCCACCAT
C10	Tile 3 Mutagenesis Plate 1 F/R	NNKCTGCTCATCTTCGGCTCTGGC	GAAGGGGATGGCGGCCAC
C11	Tile 3 Mutagenesis Plate 1 F/R	NNKCTCATCTTCGGCTCTGGCTCTG	GTCGAAGGGGATGGCGGC
C12	Tile 3 Mutagenesis Plate 1 F/R	NNKATCTTCGGCTCTGGCTCTGAGG	CAGGTCGAAGGGGATGGCG
D1	Tile 3 Mutagenesis Plate 1 F/R	NNKTTCGGCTCTGGCTCTGAGGAG	GAGCAGGTCGAAGGGGATGG
D2	Tile 3 Mutagenesis Plate 1 F/R	NNKGGCTCTGGCTCTGAGGAGCT	GATGAGCAGGTCGAAGGGGATG
D3	Tile 3 Mutagenesis Plate 1 F/R	NNKTCTGGCTCTGAGGAGCTGATCG	GAAGATGAGCAGGTCGAAGGGG
D4	Tile 3 Mutagenesis Plate 1 F/R	NNKGGCTCTGAGGAGCTGATCGG	GCCGAAGATGAGCAGGTCGAAG
D5	Tile 3 Mutagenesis Plate 1 F/R	NNKTCTGAGGAGCTGATCGGGCTG	AGAGCCGAAGATGAGCAGGTCG
D6	Tile 3 Mutagenesis Plate 1 F/R	NNKGAGGAGCTGATCGGGCTGCT	GCCAGAGCCGAAGATGAGCAG
D7	Tile 3 Mutagenesis Plate 1 F/R	NNKGAGCTGATCGGGCTGCTGAAG	AGAGCCAGAGCCGAAGATGAGC
D8	Tile 3 Mutagenesis Plate 1 F/R	NNKCTGATCGGGCTGCTGAAGACTG	CTCAGAGCCAGAGCCGAAGATG
D9	Tile 3 Mutagenesis Plate 1 F/R	NNKATCGGGCTGCTGAAGACTGCG	CTCCTCAGAGCCAGAGCCGA
D10	Tile 3 Mutagenesis Plate 1 F/R	NNKGGGCTGCTGAAGACTGCGC	CAGCTCCTCAGAGCCAGAGC
D11	Tile 3 Mutagenesis Plate 1 F/R	NNKCTGCTGAAGACTGCGCGGCT	GATCAGCTCCTCAGAGCCAGAG
D12	Tile 3 Mutagenesis Plate 1 F/R	NNKCTGAAGACTGCGCGGCTGCT	CCCGATCAGCTCCTCAGAGC
E1	Tile 3 Mutagenesis Plate 1 F/R	NNKAAGACTGCGCGGCTGCTGC	CAGCCCGATCAGCTCCTCAG
E2	Tile 3 Mutagenesis Plate 1 F/R	NNKACTGCGCGGCTGCTGCG	CAGCAGCCCGATCAGCTCCT
E3	Tile 3 Mutagenesis Plate 1 F/R	NNKGCGCGGCTGCTGCGGC	CTTCAGCAGCCCGATCAGCTC
E4	Tile 3 Mutagenesis Plate 1 F/R	NNKCGGCTGCTGCGGCTGGT	AGTCTTCAGCAGCCCGATCAGC
E5	Tile 3 Mutagenesis Plate 1 F/R	NNKCTGCTGCGGCTGGTGCG	CGCAGTCTTCAGCAGCCCGA
E6	Tile 3 Mutagenesis Plate 1 F/R	NNKCTGCGGCTGGTGCGCGT	CCGCGCAGTCTTCAGCAGC
E7	Tile 3 Mutagenesis Plate 1 F/R	NNKCGGCTGGTGCGCGTGGC	CAGCCGCGCAGTCTTCAGCA
E8	Tile 3 Mutagenesis Plate 1 F/R	NNKCTGGTGCGCGTGGCGCG	CAGCAGCCGCGCAGTCTTCA
E9	Tile 3 Mutagenesis Plate 1 F/R	NNKGTGCGCGTGGCGCGGAA	CCGCAGCAGCCGCGCAG
E10	Tile 3 Mutagenesis Plate 1 F/R	NNKCGCGTGGCGCGGAAGCT	CAGCCGCAGCAGCCGCG
E11	Tile 3 Mutagenesis Plate 1 F/R	NNKGTGGCGCGGAAGCTGGATC	CACCAGCCGCAGCAGCC
E12	Tile 3 Mutagenesis Plate 1 F/R	NNKGCGCGGAAGCTGGATCGCTA	GCGCACCAGCCGCAGCA
F1	Tile 3 Mutagenesis Plate 1 F/R	NNKCGGAAGCTGGATCGCTACTCAG	CACGCGCACCAGCCGCA
F2	Tile 3 Mutagenesis Plate 1 F/R	NNKAAGCTGGATCGCTACTCAGAGTAC	CGCCACGCGCACCAGCC
F3	Tile 3 Mutagenesis Plate 1 F/R	NNKCTGGATCGCTACTCAGAGTACGG	CCGCGCCACGCGCACC
F4	Tile 3 Mutagenesis Plate 1 F/R	NNKGATCGCTACTCAGAGTACGGCG	CTTCCGCGCCACGCGCA
F5	Tile 3 Mutagenesis Plate 1 F/R	NNKCGCTACTCAGAGTACGGCGC	CAGCTTCCGCGCCACGC
F6	Tile 3 Mutagenesis Plate 1 F/R	NNKTACTCAGAGTACGGCGCGGC	ATCCAGCTTCCGCGCCACG
F7	Tile 3 Mutagenesis Plate 1 F/R	NNKTCAGAGTACGGCGCGGCC	GCGATCCAGCTTCCGCGC
F8	Tile 3 Mutagenesis Plate 1 F/R	NNKGAGTACGGCGCGGCCGT	GTAGCGATCCAGCTTCCGCG
F9	Tile 3 Mutagenesis Plate 1 F/R	NNKTACGGCGCGGCCGTGCT	TGAGTAGCGATCCAGCTTCCGC
F10	Tile 3 Mutagenesis Plate 1 F/R	NNKGGCGCGGCCGTGCTGTT	CTCTGAGTAGCGATCCAGCTTCC
F11	Tile 3 Mutagenesis Plate 1 F/R	NNKGCGGCCGTGCTGTTCTTGCT	GTACTCTGAGTAGCGATCCAGCTT
F12	Tile 3 Mutagenesis Plate 1 F/R	NNKGCCGTGCTGTTCTTGCTCATGTG	GCCGTACTCTGAGTAGCGATCC
G1	Tile 3 Mutagenesis Plate 1 F/R	NNKGTGCTGTTCTTGCTCATGTGCAC	CGCGCCGTACTCTGAGTAGC
G2	Tile 3 Mutagenesis Plate 1 F/R	NNKCTGTTCTTGCTCATGTGCACCTTTG	GGCCGCGCCGTACTCTGA
G3	Tile 3 Mutagenesis Plate 1 F/R	NNKTTCTTGCTCATGTGCACCTTTGCG	CACGGCCGCGCCGTACT
G4	Tile 3 Mutagenesis Plate 1 F/R	NNKTTGCTCATGTGCACCTTTGCGCT	CAGCACGGCCGCGCCG
G5	Tile 3 Mutagenesis Plate 1 F/R	NNKCTCATGTGCACCTTTGCGCTCAT	GAACAGCACGGCCGCGC
G6	Tile 3 Mutagenesis Plate 1 F/R	NNKATGTGCACCTTTGCGCTCATCGC	CAAGAACAGCACGGCCGCG
G7	Tile 3 Mutagenesis Plate 1 F/R	NNKTGCACCTTTGCGCTCATCGCG	GAGCAAGAACAGCACGGCCG
G8	Tile 3 Mutagenesis Plate 1 F/R	NNKACCTTTGCGCTCATCGCGCAC	CATGAGCAAGAACAGCACGGCC
G9	Tile 3 Mutagenesis Plate 1 F/R	NNKTTTGCGCTCATCGCGCACTGG	GCACATGAGCAAGAACAGCACGG
G10	Tile 3 Mutagenesis Plate 1 F/R	NNKGCGCTCATCGCGCACTGG	GGTGCACATGAGCAAGAACAGCA
G11	Tile 3 Mutagenesis Plate 1 F/R	NNKCTCATCGCGCACTGGCTAGC	AAAGGTGCACATGAGCAAGAACAGCA
G12	Tile 3 Mutagenesis Plate 1 F/R	NNKATCGCGCACTGGCTAGCCTG	CGCAAAGGTGCACATGAGCAAGAA
H1	Tile 3 Mutagenesis Plate 1 F/R	NNKGCGCACTGGCTAGCCTGCAT	GAGCGCAAAGGTGCACATGAGC
H2	Tile 3 Mutagenesis Plate 1 F/R	NNKCACTGGCTAGCCTGCATCTGG	GATGAGCGCAAAGGTGCACATGA
H3	Tile 3 Mutagenesis Plate 1 F/R	NNKTGGCTAGCCTGCATCTGGTACG	CGCGATGAGCGCAAAGGTGC
H4	Tile 3 Mutagenesis Plate 1 F/R	NNKCTAGCCTGCATCTGGTACGCC	GTGCGCGATGAGCGCAAAGG
H5	Tile 3 Mutagenesis Plate 1 F/R	NNKGCCTGCATCTGGTACGCCATC	CCAGTGCGCGATGAGCGCAA
H6	Tile 3 Mutagenesis Plate 1 F/R	NNKTGCATCTGGTACGCCATCGGC	TAGCCAGTGCGCGATGAGCG
H7	Tile 3 Mutagenesis Plate 1 F/R	NNKATCTGGTACGCCATCGGCAACAT	GGCTAGCCAGTGCGCGATGA
H8	Tile 3 Mutagenesis Plate 1 F/R	NNKTGGTACGCCATCGGCAACATGG	GCAGGCTAGCCAGTGCGC
H9	Tile 3 Mutagenesis Plate 1 F/R	NNKTACGCCATCGGCAACATGGAGC	GATGCAGGCTAGCCAGTGCG
H10	Tile 3 Mutagenesis Plate 1 F/R	NNKGCCATCGGCAACATGGAGCAG	CCAGATGCAGGCTAGCCAGTG
H11	Tile 3 Mutagenesis Plate 1 F/R	NNKATCGGCAACATGGAGCAGCCAC	GTACCAGATGCAGGCTAGCCAG
H12	Tile 3 Mutagenesis Plate 1 F/R	NNKGGCAACATGGAGCAGCCACAC	GGCGTACCAGATGCAGGCTAG
A1	Tile 3 Mutagenesis Plate 2 F/R	NNKAACATGGAGCAGCCACACATGGA	GATGGCGTACCAGATGCAGGC
A2	Tile 3 Mutagenesis Plate 2 F/R	NNKATGGAGCAGCCACACATGGACTC	GCCGATGGCGTACCAGATGC
A3	Tile 3 Mutagenesis Plate 2 F/R	NNKGAGCAGCCACACATGGACTCAC	GTTGCCGATGGCGTACCAGATG
A4	Tile 3 Mutagenesis Plate 2 F/R	NNKCAGCCACACATGGACTCACGC	CATGTTGCCGATGGCGTACCAG
A5	Tile 3 Mutagenesis Plate 2 F/R	NNKCCACACATGGACTCACGCATCG	CTCCATGTTGCCGATGGCGTAC
A6	Tile 3 Mutagenesis Plate 2 F/R	NNKCACATGGACTCACGCATCGGC	CTGCTCCATGTTGCCGATGGC
A7	Tile 3 Mutagenesis Plate 2 F/R	NNKATGGACTCACGCATCGGCTGG	TGGCTGCTCCATGTTGCCGATG
A8	Tile 3 Mutagenesis Plate 2 F/R	NNKGACTCACGCATCGGCTGGCT	GTGTGGCTGCTCCATGTTGCC
A9	Tile 3 Mutagenesis Plate 2 F/R	NNKTCACGCATCGGCTGGCTGCA	CATGTGTGGCTGCTCCATGTTGC
A10	Tile 3 Mutagenesis Plate 2 F/R	NNKCGCATCGGCTGGCTGCACAA	GTCCATGTGTGGCTGCTCCATG
A11	Tile 3 Mutagenesis Plate 2 F/R	NNKATCGGCTGGCTGCACAACCTG	TGAGTCCATGTGTGGCTGCTCC
A12	Tile 3 Mutagenesis Plate 2 F/R	NNKGGCTGGCTGCACAACCTGG	GCGTGAGTCCATGTGTGGCTG
B1	Tile 3 Mutagenesis Plate 2 F/R	NNKTGGCTGCACAACCTGGGCGA	GATGCGTGAGTCCATGTGTGGC
B2	Tile 3 Mutagenesis Plate 2 F/R	NNKCTGCACAACCTGGGCGACCA	GCCGATGCGTGAGTCCATGTG
B3	Tile 3 Mutagenesis Plate 2 F/R	NNKCACAACCTGGGCGACCAGATAG	CCAGCCGATGCGTGAGTCCA
B4	Tile 3 Mutagenesis Plate 2 F/R	NNKAACCTGGGCGACCAGATAGGC	CAGCCAGCCGATGCGTGAGT
B5	Tile 3 Mutagenesis Plate 2 F/R	NNKCTGGGCGACCAGATAGGCAAAC	GTGCAGCCAGCCGATGCGT
B6	Tile 3 Mutagenesis Plate 2 F/R	NNKGGCGACCAGATAGGCAAACCC	GTTGTGCAGCCAGCCGATGC
B7	Tile 3 Mutagenesis Plate 2 F/R	NNKGACCAGATAGGCAAACCCTACAACA	CAGGTTGTGCAGCCAGCCGA
B8	Tile 3 Mutagenesis Plate 2 F/R	NNKCAGATAGGCAAACCCTACAACAGCA	GCCCAGGTTGTGCAGCCAG
B9	Tile 3 Mutagenesis Plate 2 F/R	NNKATAGGCAAACCCTACAACAGCAGC	GTCGCCCAGGTTGTGCAGC
B10	Tile 3 Mutagenesis Plate 2 F/R	NNKGGCAAACCCTACAACAGCAGCG	CTGGTCGCCCAGGTTGTGCA
B11	Tile 3 Mutagenesis Plate 2 F/R	NNKAAACCCTACAACAGCAGCGGCC	TATCTGGTCGCCCAGGTTGTGC
B12	Tile 3 Mutagenesis Plate 2 F/R	NNKCCCTACAACAGCAGCGGCCT	GCCTATCTGGTCGCCCAGGT
C1	Tile 3 Mutagenesis Plate 2 F/R	NNKTACAACAGCAGCGGCCTGGG	TTTGCCTATCTGGTCGCCCAGG
C2	Tile 3 Mutagenesis Plate 2 F/R	NNKAACAGCAGCGGCCTGGGC	GGGTTTGCCTATCTGGTCGCC
C3	Tile 3 Mutagenesis Plate 2 F/R	NNKAGCAGCGGCCTGGGCGG	GTAGGGTTTGCCTATCTGGTCGC
C4	Tile 3 Mutagenesis Plate 2 F/R	NNKAGCGGCCTGGGCGGCC	GTTGTAGGGTTTGCCTATCTGGTC
C5	Tile 3 Mutagenesis Plate 2 F/R	NNKGGCCTGGGCGGCCCC	GCTGTTGTAGGGTTTGCCTATCTG
C6	Tile 3 Mutagenesis Plate 2 F/R	NNKCTGGGCGGCCCCTCCAT	GCTGCTGTTGTAGGGTTTGCCTAT
C7	Tile 3 Mutagenesis Plate 2 F/R	NNKGGCGGCCCCTCCATCAAG	GCCGCTGCTGTTGTAGGGTTTG
C8	Tile 3 Mutagenesis Plate 2 F/R	NNKGGCCCCTCCATCAAGGACAAG	CAGGCCGCTGCTGTTGTAGG
C9	Tile 3 Mutagenesis Plate 2 F/R	NNKCCCTCCATCAAGGACAAGTATGTGA	GCCCAGGCCGCTGCTGTT
C10	Tile 3 Mutagenesis Plate 2 F/R	NNKTCCATCAAGGACAAGTATGTGACGG	GCCGCCCAGGCCGCTG
C11	Tile 3 Mutagenesis Plate 2 F/R	NNKATCAAGGACAAGTATGTGACGGCG	GGGGCCGCCCAGGCC
C12	Tile 3 Mutagenesis Plate 2 F/R	NNKAAGGACAAGTATGTGACGGCGCT	GGAGGGGCCGCCCAGG
D1	Tile 3 Mutagenesis Plate 2 F/R	NNKGACAAGTATGTGACGGCGCTCTA	GATGGAGGGGCCGCCCA
D2	Tile 3 Mutagenesis Plate 2 F/R	NNKAAGTATGTGACGGCGCTCTACTTCA	CTTGATGGAGGGGCCGCC
D3	Tile 3 Mutagenesis Plate 2 F/R	NNKTATGTGACGGCGCTCTACTTCAC	GTCCTTGATGGAGGGGCCG
D4	Tile 3 Mutagenesis Plate 2 F/R	NNKGTGACGGCGCTCTACTTCACC	CTTGTCCTTGATGGAGGGGCC
D5	Tile 3 Mutagenesis Plate 2 F/R	NNKACGGCGCTCTACTTCACCTTCAG	ATACTTGTCCTTGATGGAGGGGC
D6	Tile 3 Mutagenesis Plate 2 F/R	NNKGCGCTCTACTTCACCTTCAGCAG	CACATACTTGTCCTTGATGGAGGG
D7	Tile 3 Mutagenesis Plate 2 F/R	NNKCTCTACTTCACCTTCAGCAGCCT	CGTCACATACTTGTCCTTGATGGAG
D8	Tile 3 Mutagenesis Plate 2 F/R	NNKTACTTCACCTTCAGCAGCCTCAC	CGCCGTCACATACTTGTCCTTGAT
D9	Tile 3 Mutagenesis Plate 2 F/R	NNKTTCACCTTCAGCAGCCTCACCAG	GAGCGCCGTCACATACTTGTCC
D10	Tile 3 Mutagenesis Plate 2 F/R	NNKACCTTCAGCAGCCTCACCAGTG	GTAGAGCGCCGTCACATACTTGT
D11	Tile 3 Mutagenesis Plate 2 F/R	NNKTTCAGCAGCCTCACCAGTGTGG	GAAGTAGAGCGCCGTCACATACTT
D12	Tile 3 Mutagenesis Plate 2 F/R	NNKAGCAGCCTCACCAGTGTGGG	GGTGAAGTAGAGCGCCGTCAC
E1	Tile 3 Mutagenesis Plate 2 F/R	NNKAGCCTCACCAGTGTGGGCTTC	GAAGGTGAAGTAGAGCGCCGTC
E2	Tile 3 Mutagenesis Plate 2 F/R	NNKCTCACCAGTGTGGGCTTCGG	GCTGAAGGTGAAGTAGAGCGCC
E3	Tile 3 Mutagenesis Plate 2 F/R	NNKACCAGTGTGGGCTTCGGCAAC	GCTGCTGAAGGTGAAGTAGAGCG
E4	Tile 3 Mutagenesis Plate 2 F/R	NNKAGTGTGGGCTTCGGCAACGTC	GAGGCTGCTGAAGGTGAAGTAGA
E5	Tile 3 Mutagenesis Plate 2 F/R	NNKGTGGGCTTCGGCAACGTCTC	GGTGAGGCTGCTGAAGGTGAAG
E6	Tile 3 Mutagenesis Plate 2 F/R	NNKGGCTTCGGCAACGTCTCTCC	ACTGGTGAGGCTGCTGAAGGTG
E7	Tile 3 Mutagenesis Plate 2 F/R	NNKTTCGGCAACGTCTCTCCCAACAC	CACACTGGTGAGGCTGCTGAAG
E8	Tile 3 Mutagenesis Plate 2 F/R	NNKGGCAACGTCTCTCCCAACACC	GCCCACACTGGTGAGGCTG
E9	Tile 3 Mutagenesis Plate 2 F/R	NNKAACGTCTCTCCCAACACCAACTCA	GAAGCCCACACTGGTGAGGC
E10	Tile 3 Mutagenesis Plate 2 F/R	NNKGTCTCTCCCAACACCAACTCAGA	GCCGAAGCCCACACTGGTGA
E11	Tile 3 Mutagenesis Plate 2 F/R	NNKTCTCCCAACACCAACTCAGAGAAGAT	GTTGCCGAAGCCCACACTGG
E12	Tile 3 Mutagenesis Plate 2 F/R	NNKCCCAACACCAACTCAGAGAAGATCT	GACGTTGCCGAAGCCCACAC
F1	Tile 3 Mutagenesis Plate 2 F/R	NNKAACACCAACTCAGAGAAGATCTGCG	AGAGACGTTGCCGAAGCCCAC
F2	Tile 3 Mutagenesis Plate 2 F/R	NNKACCAACTCAGAGAAGATCTGCGC	GGGAGAGACGTTGCCGAAGC
F3	Tile 3 Mutagenesis Plate 2 F/R	NNKAACTCAGAGAAGATCTGCGCGCC	GTTGGGAGAGACGTTGCCGAAG
F4	Tile 3 Mutagenesis Plate 2 F/R	NNKTCAGAGAAGATCTGCGCGCCAATT	GGTGTTGGGAGAGACGTTGCC
F5	Tile 3 Mutagenesis Plate 2 F/R	NNKGAGAAGATCTGCGCGCCAATTGTT	GTTGGTGTTGGGAGAGACGTTGC
F6	Tile 3 Mutagenesis Plate 2 F/R	NNKAAGATCTGCGCGCCAATTGTTGTTGT	TGAGTTGGTGTTGGGAGAGACGTT
A1	Tile 4 Mutagenesis Plate 1 F/R	NNKATCTGCGTCATGCTCATTGGCTC	GAAGATCTTCTCTGAGTTGGTGTTGG
A2	Tile 4 Mutagenesis Plate 1 F/R	NNKTGCGTCATGCTCATTGGCTCCC	GGAGAAGATCTTCTCTGAGTTGGTGT
A3	Tile 4 Mutagenesis Plate 1 F/R	NNKGTCATGCTCATTGGCTCCCTCAT	GATGGAGAAGATCTTCTCTGAGTTGG
A4	Tile 4 Mutagenesis Plate 1 F/R	NNKATGCTCATTGGCTCCCTCATGTATG	GCAGATGGAGAAGATCTTCTCTGAGT
A5	Tile 4 Mutagenesis Plate 1 F/R	NNKCTCATTGGCTCCCTCATGTATGCTA	GACGCAGATGGAGAAGATCTTCTCT
A6	Tile 4 Mutagenesis Plate 1 F/R	NNKATTGGCTCCCTCATGTATGCTAGCAT	CATGACGCAGATGGAGAAGATCTTCT
A7	Tile 4 Mutagenesis Plate 1 F/R	NNKGGCTCCCTCATGTATGCTAGCAT	GAGCATGACGCAGATGGAGAAGAT
A8	Tile 4 Mutagenesis Plate 1 F/R	NNKTCCCTCATGTATGCTAGCATCTTCG	AATGAGCATGACGCAGATGGAGAAGA
A9	Tile 4 Mutagenesis Plate 1 F/R	NNKCTCATGTATGCTAGCATCTTCGGCAA	GCCAATGAGCATGACGCAGATGG
A10	Tile 4 Mutagenesis Plate 1 F/R	NNKATGTATGCTAGCATCTTCGGCAACGT	GGAGCCAATGAGCATGACGCAG
A11	Tile 4 Mutagenesis Plate 1 F/R	NNKTATGCTAGCATCTTCGGCAACGTGT	GAGGGAGCCAATGAGCATGACG
A12	Tile 4 Mutagenesis Plate 1 F/R	NNKGCTAGCATCTTCGGCAACGTGTC	CATGAGGGAGCCAATGAGCATGA
B1	Tile 4 Mutagenesis Plate 1 F/R	NNKAGCATCTTCGGCAACGTGTCGG	ATACATGAGGGAGCCAATGAGCATGA
B2	Tile 4 Mutagenesis Plate 1 F/R	NNKATCTTCGGCAACGTGTCGGCC	AGCATACATGAGGGAGCCAATGAG
B3	Tile 4 Mutagenesis Plate 1 F/R	NNKTTCGGCAACGTGTCGGCCATC	GCTAGCATACATGAGGGAGCCAAT
B4	Tile 4 Mutagenesis Plate 1 F/R	NNKGGCAACGTGTCGGCCATCATC	GATGCTAGCATACATGAGGGAGC
B5	Tile 4 Mutagenesis Plate 1 F/R	NNKAACGTGTCGGCCATCATCCAGC	GAAGATGCTAGCATACATGAGGGAG
B6	Tile 4 Mutagenesis Plate 1 F/R	NNKGTGTCGGCCATCATCCAGCG	GCCGAAGATGCTAGCATACATGAG
B7	Tile 4 Mutagenesis Plate 1 F/R	NNKTCGGCCATCATCCAGCGGCT	GTTGCCGAAGATGCTAGCATACATGA
B8	Tile 4 Mutagenesis Plate 1 F/R	NNKGCCATCATCCAGCGGCTGTAC	CACGTTGCCGAAGATGCTAGCATA
B9	Tile 4 Mutagenesis Plate 1 F/R	NNKATCATCCAGCGGCTGTACTCGG	CGACACGTTGCCGAAGATGCTAG
B10	Tile 4 Mutagenesis Plate 1 F/R	NNKATCCAGCGGCTGTACTCGGG	GGCCGACACGTTGCCGAAGA
B11	Tile 4 Mutagenesis Plate 1 F/R	NNKCAGCGGCTGTACTCGGGCA	GATGGCCGACACGTTGCCGA
B12	Tile 4 Mutagenesis Plate 1 F/R	NNKCGGCTGTACTCGGGCACAG	GATGATGGCCGACACGTTGCC
C1	Tile 4 Mutagenesis Plate 1 F/R	NNKCTGTACTCGGGCACAGCCC	CTGGATGATGGCCGACACGTTG
C2	Tile 4 Mutagenesis Plate 1 F/R	NNKTACTCGGGCACAGCCCGCTA	CCGCTGGATGATGGCCGACA
C3	Tile 4 Mutagenesis Plate 1 F/R	NNKTCGGGCACAGCCCGCTAC	CAGCCGCTGGATGATGGCC
C4	Tile 4 Mutagenesis Plate 1 F/R	NNKGGCACAGCCCGCTACCACA	GTACAGCCGCTGGATGATGGC
C5	Tile 4 Mutagenesis Plate 1 F/R	NNKACAGCCCGCTACCACACACAG	CGAGTACAGCCGCTGGATGATG
C6	Tile 4 Mutagenesis Plate 1 F/R	NNKGCCCGCTACCACACACAGATG	GCCCGAGTACAGCCGCTG
C7	Tile 4 Mutagenesis Plate 1 F/R	NNKCGCTACCACACACAGATGCTGC	TGTGCCCGAGTACAGCCGCT
C8	Tile 4 Mutagenesis Plate 1 F/R	NNKTACCACACACAGATGCTGCGGG	GGCTGTGCCCGAGTACAGC
C9	Tile 4 Mutagenesis Plate 1 F/R	NNKCACACACAGATGCTGCGGGTG	GCGGGCTGTGCCCGAGTA
C10	Tile 4 Mutagenesis Plate 1 F/R	NNKACACAGATGCTGCGGGTGCG	GTAGCGGGCTGTGCCCGA
C11	Tile 4 Mutagenesis Plate 1 F/R	NNKCAGATGCTGCGGGTGCGG	GTGGTAGCGGGCTGTGCC
C12	Tile 4 Mutagenesis Plate 1 F/R	NNKATGCTGCGGGTGCGGGAGTT	TGTGTGGTAGCGGGCTGTGC
D1	Tile 4 Mutagenesis Plate 1 F/R	NNKCTGCGGGTGCGGGAGTTCAT	CTGTGTGTGGTAGCGGGCTG
D2	Tile 4 Mutagenesis Plate 1 F/R	NNKCGGGTGCGGGAGTTCATCC	CATCTGTGTGTGGTAGCGGGC
D3	Tile 4 Mutagenesis Plate 1 F/R	NNKGTGCGGGAGTTCATCCGCTTC	CAGCATCTGTGTGTGGTAGCGG
D4	Tile 4 Mutagenesis Plate 1 F/R	NNKCGGGAGTTCATCCGCTTCCAC	CCGCAGCATCTGTGTGTGGTAG
D5	Tile 4 Mutagenesis Plate 1 F/R	NNKGAGTTCATCCGCTTCCACCAGAT	CACCCGCAGCATCTGTGTGTG
D6	Tile 4 Mutagenesis Plate 1 F/R	NNKTTCATCCGCTTCCACCAGATCCC	CCGCACCCGCAGCATCTGT
D7	Tile 4 Mutagenesis Plate 1 F/R	NNKATCCGCTTCCACCAGATCCCC	CTCCCGCACCCGCAGCAT
D8	Tile 4 Mutagenesis Plate 1 F/R	NNKCGCTTCCACCAGATCCCCAATC	GAACTCCCGCACCCGCAG
D9	Tile 4 Mutagenesis Plate 1 F/R	NNKTTCCACCAGATCCCCAATCCCC	GATGAACTCCCGCACCCGCA
D10	Tile 4 Mutagenesis Plate 1 F/R	NNKCACCAGATCCCCAATCCCCTG	GCGGATGAACTCCCGCACC
D11	Tile 4 Mutagenesis Plate 1 F/R	NNKCAGATCCCCAATCCCCTGCG	GAAGCGGATGAACTCCCGCAC
D12	Tile 4 Mutagenesis Plate 1 F/R	NNKATCCCCAATCCCCTGCGCCA	GTGGAAGCGGATGAACTCCCG
E1	Tile 4 Mutagenesis Plate 1 F/R	NNKCCCAATCCCCTGCGCCAG	CTGGTGGAAGCGGATGAACTCC
E2	Tile 4 Mutagenesis Plate 1 F/R	NNKAATCCCCTGCGCCAGCGC	GATCTGGTGGAAGCGGATGAACT
E3	Tile 4 Mutagenesis Plate 1 F/R	NNKCCCCTGCGCCAGCGCC	GGGGATCTGGTGGAAGCGGA
E4	Tile 4 Mutagenesis Plate 1 F/R	NNKCTGCGCCAGCGCCTCGA	ATTGGGGATCTGGTGGAAGCGG
E5	Tile 4 Mutagenesis Plate 1 F/R	NNKCGCCAGCGCCTCGAGGA	GGGATTGGGGATCTGGTGGAAG
E6	Tile 4 Mutagenesis Plate 1 F/R	NNKCAGCGCCTCGAGGAGTACTTC	CAGGGGATTGGGGATCTGGTG
E7	Tile 4 Mutagenesis Plate 1 F/R	NNKCGCCTCGAGGAGTACTTCCAG	GCGCAGGGGATTGGGGATCT
E8	Tile 4 Mutagenesis Plate 1 F/R	NNKCTCGAGGAGTACTTCCAGCACG	CTGGCGCAGGGGATTGGG
E9	Tile 4 Mutagenesis Plate 1 F/R	NNKGAGGAGTACTTCCAGCACGCC	GCGCTGGCGCAGGGGATT
E10	Tile 4 Mutagenesis Plate 1 F/R	NNKGAGTACTTCCAGCACGCCTGG	GAGGCGCTGGCGCAGGG
E11	Tile 4 Mutagenesis Plate 1 F/R	NNKTACTTCCAGCACGCCTGGTCC	CTCGAGGCGCTGGCGCA
E12	Tile 4 Mutagenesis Plate 1 F/R	NNKTTCCAGCACGCCTGGTCCTAC	CTCCTCGAGGCGCTGGC
F1	Tile 4 Mutagenesis Plate 1 F/R	NNKCAGCACGCCTGGTCCTACAC	GTACTCCTCGAGGCGCTGG
F2	Tile 4 Mutagenesis Plate 1 F/R	NNKCACGCCTGGTCCTACACCAAC	GAAGTACTCCTCGAGGCGCTG
F3	Tile 4 Mutagenesis Plate 1 F/R	NNKGCCTGGTCCTACACCAACGG	CTGGAAGTACTCCTCGAGGCG
F4	Tile 4 Mutagenesis Plate 1 F/R	NNKTGGTCCTACACCAACGGCATCG	GTGCTGGAAGTACTCCTCGAGG
F5	Tile 4 Mutagenesis Plate 1 F/R	NNKTCCTACACCAACGGCATCGACAT	GGCGTGCTGGAAGTACTCCTC
F6	Tile 4 Mutagenesis Plate 1 F/R	NNKTACACCAACGGCATCGACATGAAC	CCAGGCGTGCTGGAAGTACTC
F7	Tile 4 Mutagenesis Plate 1 F/R	NNKACCAACGGCATCGACATGAACGC	GGACCAGGCGTGCTGGAAGT
F8	Tile 4 Mutagenesis Plate 1 F/R	NNKAACGGCATCGACATGAACGCGG	GTAGGACCAGGCGTGCTGGA
F9	Tile 4 Mutagenesis Plate 1 F/R	NNKGGCATCGACATGAACGCGGTG	GGTGTAGGACCAGGCGTGCT
F10	Tile 4 Mutagenesis Plate 1 F/R	NNKATCGACATGAACGCGGTGCTGAA	GTTGGTGTAGGACCAGGCGTG
F11	Tile 4 Mutagenesis Plate 1 F/R	NNKGACATGAACGCGGTGCTGAAGG	GCCGTTGGTGTAGGACCAGG
F12	Tile 4 Mutagenesis Plate 1 F/R	NNKATGAACGCGGTGCTGAAGGGC	GATGCCGTTGGTGTAGGACCAG
G1	Tile 4 Mutagenesis Plate 1 F/R	NNKAACGCGGTGCTGAAGGGCTTC	GTCGATGCCGTTGGTGTAGGAC
G2	Tile 4 Mutagenesis Plate 1 F/R	NNKGCGGTGCTGAAGGGCTTCC	CATGTCGATGCCGTTGGTGTAGG
G3	Tile 4 Mutagenesis Plate 1 F/R	NNKGTGCTGAAGGGCTTCCCTGAG	GTTCATGTCGATGCCGTTGGTGTA
G4	Tile 4 Mutagenesis Plate 1 F/R	NNKCTGAAGGGCTTCCCTGAGTGC	CGCGTTCATGTCGATGCCGTTG
G5	Tile 4 Mutagenesis Plate 1 F/R	NNKAAGGGCTTCCCTGAGTGCCTG	CACCGCGTTCATGTCGATGCC
G6	Tile 4 Mutagenesis Plate 1 F/R	NNKGGCTTCCCTGAGTGCCTGCA	CAGCACCGCGTTCATGTCGATG
G7	Tile 4 Mutagenesis Plate 1 F/R	NNKTTCCCTGAGTGCCTGCAGGC	CTTCAGCACCGCGTTCATGTCG
G8	Tile 4 Mutagenesis Plate 1 F/R	NNKCCTGAGTGCCTGCAGGCTGA	GCCCTTCAGCACCGCGTTCA
G9	Tile 4 Mutagenesis Plate 1 F/R	NNKGAGTGCCTGCAGGCTGACATC	GAAGCCCTTCAGCACCGCGT
G10	Tile 4 Mutagenesis Plate 1 F/R	NNKTGCCTGCAGGCTGACATCTGC	AGGGAAGCCCTTCAGCACCG
G11	Tile 4 Mutagenesis Plate 1 F/R	NNKCTGCAGGCTGACATCTGCCTG	CTCAGGGAAGCCCTTCAGCAC
G12	Tile 4 Mutagenesis Plate 1 F/R	NNKCAGGCTGACATCTGCCTGCAC	GCACTCAGGGAAGCCCTTCAG
H1	Tile 4 Mutagenesis Plate 1 F/R	NNKGCTGACATCTGCCTGCACCTG	CAGGCACTCAGGGAAGCCCT
H2	Tile 4 Mutagenesis Plate 1 F/R	NNKGACATCTGCCTGCACCTGAACC	CTGCAGGCACTCAGGGAAGC
H3	Tile 4 Mutagenesis Plate 1 F/R	NNKATCTGCCTGCACCTGAACCGC	AGCCTGCAGGCACTCAGGGA
H4	Tile 4 Mutagenesis Plate 1 F/R	NNKTGCCTGCACCTGAACCGCTC	GTCAGCCTGCAGGCACTCAG
H5	Tile 4 Mutagenesis Plate 1 F/R	NNKCTGCACCTGAACCGCTCACTG	GATGTCAGCCTGCAGGCACTC
H6	Tile 4 Mutagenesis Plate 1 F/R	NNKCACCTGAACCGCTCACTGCTG	GCAGATGTCAGCCTGCAGGC
H7	Tile 4 Mutagenesis Plate 1 F/R	NNKCTGAACCGCTCACTGCTGCAG	CAGGCAGATGTCAGCCTGCAG
H8	Tile 4 Mutagenesis Plate 1 F/R	NNKAACCGCTCACTGCTGCAGCAC	GTGCAGGCAGATGTCAGCCTG
H9	Tile 4 Mutagenesis Plate 1 F/R	NNKCGCTCACTGCTGCAGCACTG	CAGGTGCAGGCAGATGTCAGC
H10	Tile 4 Mutagenesis Plate 1 F/R	NNKTCACTGCTGCAGCACTGCAAACC	GTTCAGGTGCAGGCAGATGTCAG
H11	Tile 4 Mutagenesis Plate 1 F/R	NNKCTGCTGCAGCACTGCAAACCC	GCGGTTCAGGTGCAGGCAGA
H12	Tile 4 Mutagenesis Plate 1 F/R	NNKCTGCAGCACTGCAAACCCTTCC	TGAGCGGTTCAGGTGCAGGC
A1	Tile 4 Mutagenesis Plate 2 F/R	NNKCAGCACTGCAAACCCTTCCGAG	CAGTGAGCGGTTCAGGTGCAG
A2	Tile 4 Mutagenesis Plate 2 F/R	NNKCACTGCAAACCCTTCCGAGGG	CAGCAGTGAGCGGTTCAGGTG
A3	Tile 4 Mutagenesis Plate 2 F/R	NNKTGCAAACCCTTCCGAGGGGC	CTGCAGCAGTGAGCGGTTCAG
A4	Tile 4 Mutagenesis Plate 2 F/R	NNKAAACCCTTCCGAGGGGCCAC	GTGCTGCAGCAGTGAGCGGT
A5	Tile 4 Mutagenesis Plate 2 F/R	NNKCCCTTCCGAGGGGCCAC	GCAGTGCTGCAGCAGTGAGC
A6	Tile 4 Mutagenesis Plate 2 F/R	NNKTTCCGAGGGGCCACCAAGG	TTTGCAGTGCTGCAGCAGTGAGC
A7	Tile 4 Mutagenesis Plate 2 F/R	NNKCGAGGGGCCACCAAGGG	GGGTTTGCAGTGCTGCAGCAG
A8	Tile 4 Mutagenesis Plate 2 F/R	NNKGGGGCCACCAAGGGCTG	GAAGGGTTTGCAGTGCTGCAGC
A9	Tile 4 Mutagenesis Plate 2 F/R	NNKGCCACCAAGGGCTGCCTTC	TCGGAAGGGTTTGCAGTGCTGC
A10	Tile 4 Mutagenesis Plate 2 F/R	NNKACCAAGGGCTGCCTTCGGG	CCCTCGGAAGGGTTTGCAGTG
A11	Tile 4 Mutagenesis Plate 2 F/R	NNKAAGGGCTGCCTTCGGGCC	GGCCCCTCGGAAGGGTTTG
A12	Tile 4 Mutagenesis Plate 2 F/R	NNKGGCTGCCTTCGGGCCCT	GGTGGCCCCTCGGAAGG
B1	Tile 4 Mutagenesis Plate 2 F/R	NNKTGCCTTCGGGCCCTGGC	CTTGGTGGCCCCTCGGAAG
B2	Tile 4 Mutagenesis Plate 2 F/R	NNKCTTCGGGCCCTGGCCATGAA	GCCCTTGGTGGCCCCTC
B3	Tile 4 Mutagenesis Plate 2 F/R	NNKCGGGCCCTGGCCATGAAGTT	GCAGCCCTTGGTGGCCC
B4	Tile 4 Mutagenesis Plate 2 F/R	NNKGCCCTGGCCATGAAGTTCAAGAC	AAGGCAGCCCTTGGTGGCC
B5	Tile 4 Mutagenesis Plate 2 F/R	NNKCTGGCCATGAAGTTCAAGACCACA	CCGAAGGCAGCCCTTGGTG
B6	Tile 4 Mutagenesis Plate 2 F/R	NNKGCCATGAAGTTCAAGACCACACATG	GGCCCGAAGGCAGCCCTT
B7	Tile 4 Mutagenesis Plate 2 F/R	NNKATGAAGTTCAAGACCACACATGCACC	CAGGGCCCGAAGGCAGC
B8	Tile 4 Mutagenesis Plate 2 F/R	NNKAAGTTCAAGACCACACATGCACCG	GGCCAGGGCCCGAAGGC
B9	Tile 4 Mutagenesis Plate 2 F/R	NNKTTCAAGACCACACATGCACCGCC	CATGGCCAGGGCCCGAAG
B10	Tile 4 Mutagenesis Plate 2 F/R	NNKAAGACCACACATGCACCGCCAG	CTTCATGGCCAGGGCCCGAA
B11	Tile 4 Mutagenesis Plate 2 F/R	NNKACCACACATGCACCGCCAGG	GAACTTCATGGCCAGGGCCC
B12	Tile 4 Mutagenesis Plate 2 F/R	NNKACACATGCACCGCCAGGGGA	CTTGAACTTCATGGCCAGGGCC
C1	Tile 4 Mutagenesis Plate 2 F/R	NNKCATGCACCGCCAGGGGACA	GGTCTTGAACTTCATGGCCAGGG
C2	Tile 4 Mutagenesis Plate 2 F/R	NNKGCACCGCCAGGGGACACA	TGTGGTCTTGAACTTCATGGCCAG
C3	Tile 4 Mutagenesis Plate 2 F/R	NNKCCGCCAGGGGACACACTG	ATGTGTGGTCTTGAACTTCATGGCCA
C4	Tile 4 Mutagenesis Plate 2 F/R	NNKCCAGGGGACACACTGGTGCA	TGCATGTGTGGTCTTGAACTTCATGG
C5	Tile 4 Mutagenesis Plate 2 F/R	NNKGGGGACACACTGGTGCATGC	CGGTGCATGTGTGGTCTTGAACTT
C6	Tile 4 Mutagenesis Plate 2 F/R	NNKGACACACTGGTGCATGCTGGG	TGGCGGTGCATGTGTGGTCTTG
C7	Tile 4 Mutagenesis Plate 2 F/R	NNKACACTGGTGCATGCTGGGGAC	CCCTGGCGGTGCATGTGTG
C8	Tile 4 Mutagenesis Plate 2 F/R	NNKCTGGTGCATGCTGGGGACCT	GTCCCCTGGCGGTGCATGT
C9	Tile 4 Mutagenesis Plate 2 F/R	NNKGTGCATGCTGGGGACCTGCT	TGTGTCCCCTGGCGGTGCAT
C10	Tile 4 Mutagenesis Plate 2 F/R	NNKCATGCTGGGGACCTGCTCAC	CAGTGTGTCCCCTGGCGGT
C11	Tile 4 Mutagenesis Plate 2 F/R	NNKGCTGGGGACCTGCTCACC	CACCAGTGTGTCCCCTGGC
C12	Tile 4 Mutagenesis Plate 2 F/R	NNKGGGGACCTGCTCACCGC	ATGCACCAGTGTGTCCCCTGG
D1	Tile 4 Mutagenesis Plate 2 F/R	NNKGACCTGCTCACCGCCCTGTA	AGCATGCACCAGTGTGTCCCC
D2	Tile 4 Mutagenesis Plate 2 F/R	NNKCTGCTCACCGCCCTGTACTTC	CCCAGCATGCACCAGTGTGTC
D3	Tile 4 Mutagenesis Plate 2 F/R	NNKCTCACCGCCCTGTACTTCATCTC	GTCCCCAGCATGCACCAGTG
D4	Tile 4 Mutagenesis Plate 2 F/R	NNKACCGCCCTGTACTTCATCTCCC	CAGGTCCCCAGCATGCACCA
D5	Tile 4 Mutagenesis Plate 2 F/R	NNKGCCCTGTACTTCATCTCCCGG	GAGCAGGTCCCCAGCATGCA
D6	Tile 4 Mutagenesis Plate 2 F/R	NNKCTGTACTTCATCTCCCGGGGC	GGTGAGCAGGTCCCCAGCAT
D7	Tile 4 Mutagenesis Plate 2 F/R	NNKTACTTCATCTCCCGGGGCTCC	GGCGGTGAGCAGGTCCC
D8	Tile 4 Mutagenesis Plate 2 F/R	NNKTTCATCTCCCGGGGCTCCATC	CAGGGCGGTGAGCAGGTC
D9	Tile 4 Mutagenesis Plate 2 F/R	NNKATCTCCCGGGGCTCCATCGA	GTACAGGGCGGTGAGCAGGT
D10	Tile 4 Mutagenesis Plate 2 F/R	NNKTCCCGGGGCTCCATCGAGAT	GAAGTACAGGGCGGTGAGCAG
D11	Tile 4 Mutagenesis Plate 2 F/R	NNKCGGGGCTCCATCGAGATCCT	GATGAAGTACAGGGCGGTGAGC
D12	Tile 4 Mutagenesis Plate 2 F/R	NNKGGCTCCATCGAGATCCTGCG	GGAGATGAAGTACAGGGCGGTG
E1	Tile 4 Mutagenesis Plate 2 F/R	NNKTCCATCGAGATCCTGCGGGG	CCGGGAGATGAAGTACAGGGC
E2	Tile 4 Mutagenesis Plate 2 F/R	NNKATCGAGATCCTGCGGGGCGA	GCCCCGGGAGATGAAGTACAG
E3	Tile 4 Mutagenesis Plate 2 F/R	NNKGAGATCCTGCGGGGCGAC	GGAGCCCCGGGAGATGAAGT
E4	Tile 4 Mutagenesis Plate 2 F/R	NNKATCCTGCGGGGCGACGTC	GATGGAGCCCCGGGAGATGA
E5	Tile 4 Mutagenesis Plate 2 F/R	NNKCTGCGGGGCGACGTCGT	CTCGATGGAGCCCCGGGA
E6	Tile 4 Mutagenesis Plate 2 F/R	NNKCGGGGCGACGTCGTCGT	GATCTCGATGGAGCCCCGG
E7	Tile 4 Mutagenesis Plate 2 F/R	NNKGGCGACGTCGTCGTGGC	CAGGATCTCGATGGAGCCCC
E8	Tile 4 Mutagenesis Plate 2 F/R	NNKGACGTCGTCGTGGCCATCCT	CCGCAGGATCTCGATGGAGC
E9	Tile 4 Mutagenesis Plate 2 F/R	NNKGTCGTCGTGGCCATCCTGG	GCCCCGCAGGATCTCGATG
E10	Tile 4 Mutagenesis Plate 2 F/R	NNKGTCGTGGCCATCCTGGGGAA	GTCGCCCCGCAGGATCTC
E11	Tile 4 Mutagenesis Plate 2 F/R	NNKGTGGCCATCCTGGGGAAGAATG	GACGTCGCCCCGCAGGAT
E12	Tile 4 Mutagenesis Plate 2 F/R	NNKGCCATCCTGGGGAAGAATGACAT	GACGACGTCGCCCCGCA
F1	Tile 4 Mutagenesis Plate 2 F/R	NNKATCCTGGGGAAGAATGACATCTTTGG	CACGACGACGTCGCCCC
F2	Tile 4 Mutagenesis Plate 2 F/R	NNKCTGGGGAAGAATGACATCTTTGGG	GGCCACGACGACGTCGC
F3	Tile 4 Mutagenesis Plate 2 F/R	NNKGGGAAGAATGACATCTTTGGGGAG	GATGGCCACGACGACGTCG
F4	Tile 4 Mutagenesis Plate 2 F/R	NNKAAGAATGACATCTTTGGGGAGCCTCT	CAGGATGGCCACGACGACGT
F5	Tile 4 Mutagenesis Plate 2 F/R	NNKAATGACATCTTTGGGGAGCCTCTGAA	CCCCAGGATGGCCACGAC
F6	Tile 4 Mutagenesis Plate 2 F/R	NNKGACATCTTTGGGGAGCCTCTGAA	CTTCCCCAGGATGGCCACGA
F7	Tile 4 Mutagenesis Plate 2 F/R	NNKATCTTTGGGGAGCCTCTGAACCT	ATTCTTCCCCAGGATGGCCACG
F8	Tile 4 Mutagenesis Plate 2 F/R	NNKTTTGGGGAGCCTCTGAACCTGTAT	GTCATTCTTCCCCAGGATGGCC
F9	Tile 4 Mutagenesis Plate 2 F/R	NNKGGGGAGCCTCTGAACCTGTATG	GATGTCATTCTTCCCCAGGATGG
F10	Tile 4 Mutagenesis Plate 2 F/R	NNKGAGCCTCTGAACCTGTATGCAAG	AAAGATGTCATTCTTCCCCAGGATGG
F11	Tile 4 Mutagenesis Plate 2 F/R	NNKCCTCTGAACCTGTATGCAAGGCC	CCCAAAGATGTCATTCTTCCCCAG
F12	Tile 4 Mutagenesis Plate 2 F/R	NNKCTGAACCTGTATGCAAGGCCTGG	CTCCCCAAAGATGTCATTCTTCCC
G1	Tile 4 Mutagenesis Plate 2 F/R	NNKAACCTGTATGCAAGGCCTGGCAA	AGGCTCCCCAAAGATGTCATTCTTC
G2	Tile 4 Mutagenesis Plate 2 F/R	NNKCTGTATGCAAGGCCTGGCAAGTC	CAGAGGCTCCCCAAAGATGTCATT
G3	Tile 4 Mutagenesis Plate 2 F/R	NNKTATGCAAGGCCTGGCAAGTCGAA	GTTCAGAGGCTCCCCAAAGATGT
G4	Tile 4 Mutagenesis Plate 2 F/R	NNKGCAAGGCCTGGCAAGTCGAAC	CAGGTTCAGAGGCTCCCCAAAG
G5	Tile 4 Mutagenesis Plate 2 F/R	NNKAGGCCTGGCAAGTCGAACGG	ATACAGGTTCAGAGGCTCCCCAAA
G6	Tile 4 Mutagenesis Plate 2 F/R	NNKCCTGGCAAGTCGAACGGGGA	TGCATACAGGTTCAGAGGCTCCC
G7	Tile 4 Mutagenesis Plate 2 F/R	NNKGGCAAGTCGAACGGGGATGTG	CCTTGCATACAGGTTCAGAGGCT
G8	Tile 4 Mutagenesis Plate 2 F/R	NNKAAGTCGAACGGGGATGTGCGG	AGGCCTTGCATACAGGTTCAGAG
G9	Tile 4 Mutagenesis Plate 2 F/R	NNKTCGAACGGGGATGTGCGGG	GCCAGGCCTTGCATACAGGTTC
G10	Tile 4 Mutagenesis Plate 2 F/R	NNKAACGGGGATGTGCGGGCC	CTTGCCAGGCCTTGCATACAGG
G11	Tile 4 Mutagenesis Plate 2 F/R	NNKGGGGATGTGCGGGCCCT	CGACTTGCCAGGCCTTGCATAC
G12	Tile 4 Mutagenesis Plate 2 F/R	NNKGATGTGCGGGCCCTCACCTA	GTTCGACTTGCCAGGCCTTGC
H1	Tile 4 Mutagenesis Plate 2 F/R	NNKGTGCGGGCCCTCACCTACT	CCCGTTCGACTTGCCAGGC
H2	Tile 4 Mutagenesis Plate 2 F/R	NNKCGGGCCCTCACCTACTGTGA	ATCCCCGTTCGACTTGCCAGG
H3	Tile 4 Mutagenesis Plate 2 F/R	NNKGCCCTCACCTACTGTGACCTAC	CACATCCCCGTTCGACTTGCC
H4	Tile 4 Mutagenesis Plate 2 F/R	NNKCTCACCTACTGTGACCTACACAAGAT	CCGCACATCCCCGTTCGACT
H5	Tile 4 Mutagenesis Plate 2 F/R	NNKACCTACTGTGACCTACACAAGATCCA	GGCCCGCACATCCCCGTT
H6	Tile 4 Mutagenesis Plate 2 F/R	NNKTACTGTGACCTACACAAGATCCATCG	GAGGGCCCGCACATCCC
H7	Tile 4 Mutagenesis Plate 2 F/R	NNKTGTGACCTACACAAGATCCATCGG	GGTGAGGGCCCGCACATC
H8	Tile 4 Mutagenesis Plate 2 F/R	NNKGACCTACACAAGATCCATCGGGA	GTAGGTGAGGGCCCGCACAT
H9	Tile 4 Mutagenesis Plate 2 F/R	NNKCTACACAAGATCCATCGGGACGA	ACAGTAGGTGAGGGCCCGCA
H10	Tile 4 Mutagenesis Plate 2 F/R	NNKCACAAGATCCATCGGGACGACC	GTCACAGTAGGTGAGGGCCC
H11	Tile 4 Mutagenesis Plate 2 F/R	NNKAAGATCCATCGGGACGACCTGC	TAGGTCACAGTAGGTGAGGGCC
H12	Tile 4 Mutagenesis Plate 2 F/R	NNKATCCATCGGGACGACCTGCTG	GTGTAGGTCACAGTAGGTGAGGG
A1	Tile 4 Mutagenesis Plate 3 F/R	NNKCATCGGGACGACCTGCTGGA	CTTGTGTAGGTCACAGTAGGTGAG
A2	Tile 4 Mutagenesis Plate 3 F/R	NNKCGGGACGACCTGCTGGAG	GATCTTGTGTAGGTCACAGTAGGTGA
A3	Tile 4 Mutagenesis Plate 3 F/R	NNKGACGACCTGCTGGAGGTGCT	ATGGATCTTGTGTAGGTCACAGTAGG
A4	Tile 4 Mutagenesis Plate 3 F/R	NNKGACCTGCTGGAGGTGCTGGA	CCGATGGATCTTGTGTAGGTCACA
A5	Tile 4 Mutagenesis Plate 3 F/R	NNKCTGCTGGAGGTGCTGGACATG	GTCCCGATGGATCTTGTGTAGGT
A6	Tile 4 Mutagenesis Plate 3 F/R	NNKCTGGAGGTGCTGGACATGTACC	GTCGTCCCGATGGATCTTGTGTA
A7	Tile 4 Mutagenesis Plate 3 F/R	NNKGAGGTGCTGGACATGTACCCTG	CAGGTCGTCCCGATGGATCTTG
A8	Tile 4 Mutagenesis Plate 3 F/R	NNKGTGCTGGACATGTACCCTGAGTT	CAGCAGGTCGTCCCGATGGA
A9	Tile 4 Mutagenesis Plate 3 F/R	NNKCTGGACATGTACCCTGAGTTCTC	CTCCAGCAGGTCGTCCCGAT
A10	Tile 4 Mutagenesis Plate 3 F/R	NNKGACATGTACCCTGAGTTCTCCGA	CACCTCCAGCAGGTCGTCC
A11	Tile 4 Mutagenesis Plate 3 F/R	NNKATGTACCCTGAGTTCTCCGACCA	CAGCACCTCCAGCAGGTCGT
A12	Tile 4 Mutagenesis Plate 3 F/R	NNKTACCCTGAGTTCTCCGACCACTT	GTCCAGCACCTCCAGCAGGT
B1	Tile 4 Mutagenesis Plate 3 F/R	NNKCCTGAGTTCTCCGACCACTTCTG	CATGTCCAGCACCTCCAGCAG
B2	Tile 4 Mutagenesis Plate 3 F/R	NNKGAGTTCTCCGACCACTTCTGGTC	GTACATGTCCAGCACCTCCAGC
B3	Tile 4 Mutagenesis Plate 3 F/R	NNKTTCTCCGACCACTTCTGGTCCAG	AGGGTACATGTCCAGCACCTCC
B4	Tile 4 Mutagenesis Plate 3 F/R	NNKTCCGACCACTTCTGGTCCAGC	CTCAGGGTACATGTCCAGCACC
B5	Tile 4 Mutagenesis Plate 3 F/R	NNKGACCACTTCTGGTCCAGCCTG	GAACTCAGGGTACATGTCCAGCA
B6	Tile 4 Mutagenesis Plate 3 F/R	NNKCACTTCTGGTCCAGCCTGGAG	GGAGAACTCAGGGTACATGTCCA
B7	Tile 4 Mutagenesis Plate 3 F/R	NNKTTCTGGTCCAGCCTGGAGATCAC	GTCGGAGAACTCAGGGTACATGT
B8	Tile 4 Mutagenesis Plate 3 F/R	NNKTGGTCCAGCCTGGAGATCACC	GTGGTCGGAGAACTCAGGGTAC
B9	Tile 4 Mutagenesis Plate 3 F/R	NNKTCCAGCCTGGAGATCACCTTCAA	GAAGTGGTCGGAGAACTCAGGG
B10	Tile 4 Mutagenesis Plate 3 F/R	NNKAGCCTGGAGATCACCTTCAACCT	CCAGAAGTGGTCGGAGAACTCAG
B11	Tile 4 Mutagenesis Plate 3 F/R	NNKCTGGAGATCACCTTCAACCTGCG	GGACCAGAAGTGGTCGGAGAAC
B12	Tile 4 Mutagenesis Plate 3 F/R	NNKGAGATCACCTTCAACCTGCGAGATA	GCTGGACCAGAAGTGGTCGG
C1	Tile 4 Mutagenesis Plate 3 F/R	NNKATCACCTTCAACCTGCGAGATACCAA	CAGGCTGGACCAGAAGTGGTC
C2	Tile 4 Mutagenesis Plate 3 F/R	NNKACCTTCAACCTGCGAGATACCAACAT	CTCCAGGCTGGACCAGAAGTG
C3	Tile 4 Mutagenesis Plate 3 F/R	NNKTTCAACCTGCGAGATACCAACATGATC	GATCTCCAGGCTGGACCAGAAG
C4	Tile 4 Mutagenesis Plate 3 F/R	NNKAACCTGCGAGATACCAACATGATCC	GGTGATCTCCAGGCTGGACC
C5	Tile 4 Mutagenesis Plate 3 F/R	NNKCTGCGAGATACCAACATGATCCC	GAAGGTGATCTCCAGGCTGGAC
C6	Tile 4 Mutagenesis Plate 3 F/R	NNKCGAGATACCAACATGATCCCGGG	GTTGAAGGTGATCTCCAGGCTGG
C7	Tile 4 Mutagenesis Plate 3 F/R	NNKGATACCAACATGATCCCGGGCTC	CAGGTTGAAGGTGATCTCCAGGC
C8	Tile 4 Mutagenesis Plate 3 F/R	NNKACCAACATGATCCCGGGCTCC	TCGCAGGTTGAAGGTGATCTCCA
C9	Tile 4 Mutagenesis Plate 3 F/R	NNKAACATGATCCCGGGCTCCCC	ATCTCGCAGGTTGAAGGTGATCTC
C10	Tile 4 Mutagenesis Plate 3 F/R	NNKATGATCCCGGGCTCCCCC	GGTATCTCGCAGGTTGAAGGTGAT
C11	Tile 4 Mutagenesis Plate 3 F/R	NNKATCCCGGGCTCCCCCGG	GTTGGTATCTCGCAGGTTGAAGGT
C12	Tile 4 Mutagenesis Plate 3 F/R	NNKCCGGGCTCCCCCGGC	CATGTTGGTATCTCGCAGGTTGAAG
D1	Tile 4 Mutagenesis Plate 3 F/R	NNKGGCTCCCCCGGCAGTAC	GATCATGTTGGTATCTCGCAGGTTGA
D2	Tile 4 Mutagenesis Plate 3 F/R	NNKTCCCCCGGCAGTACGGAGTT	CGGGATCATGTTGGTATCTCGCA
D3	Tile 4 Mutagenesis Plate 3 F/R	NNKCCCGGCAGTACGGAGTTAGAG	GCCCGGGATCATGTTGGTATCTC
D4	Tile 4 Mutagenesis Plate 3 F/R	NNKGGCAGTACGGAGTTAGAGGGTG	GGAGCCCGGGATCATGTTGG
D5	Tile 4 Mutagenesis Plate 3 F/R	NNKAGTACGGAGTTAGAGGGTGGCTT	GGGGGAGCCCGGGATCAT
D6	Tile 4 Mutagenesis Plate 3 F/R	NNKACGGAGTTAGAGGGTGGCTTCAG	GCCGGGGGAGCCCGG
D7	Tile 4 Mutagenesis Plate 3 F/R	NNKGAGTTAGAGGGTGGCTTCAGTCG	ACTGCCGGGGGAGCCCG
D8	Tile 4 Mutagenesis Plate 3 F/R	NNKTTAGAGGGTGGCTTCAGTCGGC	CGTACTGCCGGGGGAGC
D9	Tile 4 Mutagenesis Plate 3 F/R	NNKGAGGGTGGCTTCAGTCGGCA	CTCCGTACTGCCGGGGGA
D10	Tile 4 Mutagenesis Plate 3 F/R	NNKGGTGGCTTCAGTCGGCAACG	TAACTCCGTACTGCCGGGGG
D11	Tile 4 Mutagenesis Plate 3 F/R	NNKGGCTTCAGTCGGCAACGCAAG	CTCTAACTCCGTACTGCCGGG
D12	Tile 4 Mutagenesis Plate 3 F/R	NNKTTCAGTCGGCAACGCAAGCGC	ACCCTCTAACTCCGTACTGCCG
E1	Tile 4 Mutagenesis Plate 3 F/R	NNKAGTCGGCAACGCAAGCGCAAG	GCCACCCTCTAACTCCGTACTG
E2	Tile 4 Mutagenesis Plate 3 F/R	NNKCGGCAACGCAAGCGCAAGTTG	GAAGCCACCCTCTAACTCCGTAC
E3	Tile 4 Mutagenesis Plate 3 F/R	NNKCAACGCAAGCGCAAGTTGTCCTT	ACTGAAGCCACCCTCTAACTCCG
E4	Tile 4 Mutagenesis Plate 3 F/R	NNKCGCAAGCGCAAGTTGTCCTTCC	CCGACTGAAGCCACCCTCTAAC
E5	Tile 4 Mutagenesis Plate 3 F/R	NNKAAGCGCAAGTTGTCCTTCCGCAG	TTGCCGACTGAAGCCACCCTC
E6	Tile 4 Mutagenesis Plate 3 F/R	NNKCGCAAGTTGTCCTTCCGCAGG	GCGTTGCCGACTGAAGCCAC
E7	Tile 4 Mutagenesis Plate 3 F/R	NNKAAGTTGTCCTTCCGCAGGCGC	CTTGCGTTGCCGACTGAAGCC
E8	Tile 4 Mutagenesis Plate 3 F/R	NNKTTGTCCTTCCGCAGGCGCAC	GCGCTTGCGTTGCCGACTGA
E9	Tile 4 Mutagenesis Plate 3 F/R	NNKTCCTTCCGCAGGCGCACG	CTTGCGCTTGCGTTGCCGAC
E10	Tile 4 Mutagenesis Plate 3 F/R	NNKTTCCGCAGGCGCACGGACAA	CAACTTGCGCTTGCGTTGCCG
E11	Tile 4 Mutagenesis Plate 3 F/R	NNKCGCAGGCGCACGGACAAG	GGACAACTTGCGCTTGCGTTGC
E12	Tile 4 Mutagenesis Plate 3 F/R	NNKAGGCGCACGGACAAGGACAC	GAAGGACAACTTGCGCTTGCGTT
F1	Tile 4 Mutagenesis Plate 3 F/R	NNKCGCACGGACAAGGACACGGA	GCGGAAGGACAACTTGCGCTTG
F2	Tile 4 Mutagenesis Plate 3 F/R	NNKACGGACAAGGACACGGAGCAG	CCTGCGGAAGGACAACTTGCG
F3	Tile 4 Mutagenesis Plate 3 F/R	NNKGACAAGGACACGGAGCAGCC	GCGCCTGCGGAAGGACAACT
F4	Tile 4 Mutagenesis Plate 3 F/R	NNKAAGGACACGGAGCAGCCAGG	CGTGCGCCTGCGGAAGGA
F5	Tile 4 Mutagenesis Plate 3 F/R	NNKGACACGGAGCAGCCAGGG	GTCCGTGCGCCTGCGGAA
F6	Tile 4 Mutagenesis Plate 3 F/R	NNKACGGAGCAGCCAGGGGAG	CTTGTCCGTGCGCCTGCG
F7	Tile 4 Mutagenesis Plate 3 F/R	NNKGAGCAGCCAGGGGAGGTGT	GTCCTTGTCCGTGCGCCTG
F8	Tile 4 Mutagenesis Plate 3 F/R	NNKCAGCCAGGGGAGGTGTCG	CGTGTCCTTGTCCGTGCGC
F9	Tile 4 Mutagenesis Plate 3 F/R	NNKCCAGGGGAGGTGTCGGC	CTCCGTGTCCTTGTCCGTGC
F10	Tile 4 Mutagenesis Plate 3 F/R	NNKGGGGAGGTGTCGGCCTTG	CTGCTCCGTGTCCTTGTCCG
F11	Tile 4 Mutagenesis Plate 3 F/R	NNKGAGGTGTCGGCCTTGGGG	TGGCTGCTCCGTGTCCTTGTC
F12	Tile 4 Mutagenesis Plate 3 F/R	NNKGTGTCGGCCTTGGGGCC	CCCTGGCTGCTCCGTGTC
G1	Tile 4 Mutagenesis Plate 3 F/R	NNKTCGGCCTTGGGGCCGGG	CTCCCCTGGCTGCTCCGT
G2	Tile 4 Mutagenesis Plate 3 F/R	NNKGCCTTGGGGCCGGGCC	CACCTCCCCTGGCTGCTC
G3	Tile 4 Mutagenesis Plate 3 F/R	NNKTTGGGGCCGGGCCGGG	CGACACCTCCCCTGGCTG
G4	Tile 4 Mutagenesis Plate 3 F/R	NNKGGGCCGGGCCGGGC	GGCCGACACCTCCCCTG
G5	Tile 4 Mutagenesis Plate 3 F/R	NNKCCGGGCCGGGCGGG	CAAGGCCGACACCTCCCCT
G6	Tile 4 Mutagenesis Plate 3 F/R	NNKGGCCGGGCGGGGGC	CCCCAAGGCCGACACCTC
G7	Tile 4 Mutagenesis Plate 3 F/R	NNKCGGGCGGGGGCAGGG	CGGCCCCAAGGCCGACA
G8	Tile 4 Mutagenesis Plate 3 F/R	NNKGCGGGGGCAGGGCCG	GCCCGGCCCCAAGGCC
G9	Tile 4 Mutagenesis Plate 3 F/R	NNKGGGGCAGGGCCGAGTAG	CCGGCCCGGCCCCAAG
G10	Tile 4 Mutagenesis Plate 3 F/R	NNKGCAGGGCCGAGTAGCCG	CGCCCGGCCCGGCC
G11	Tile 4 Mutagenesis Plate 3 F/R	NNKGGGCCGAGTAGCCGGGG	CCCCGCCCGGCCCG
G12	Tile 4 Mutagenesis Plate 3 F/R	NNKCCGAGTAGCCGGGGCCG	TGCCCCCGCCCGGCC
H1	Tile 4 Mutagenesis Plate 3 F/R	NNKAGTAGCCGGGGCCGGCC	CCCTGCCCCCGCCCG
H2	Tile 4 Mutagenesis Plate 3 F/R	NNKAGCCGGGGCCGGCCG	CGGCCCTGCCCCCGC
H3	Tile 4 Mutagenesis Plate 3 F/R	NNKCGGGGCCGGCCGGG	ACTCGGCCCTGCCCCCG
H4	Tile 4 Mutagenesis Plate 3 F/R	NNKGGCCGGCCGGGGGG	GCTACTCGGCCCTGCCC
A1	Tile 5 Mutagenesis Plate 1 F/R	NNNCGGCCGGGGGGGCCG	CCGGCTACTCGGCCCTGC
A2	Tile 5 Mutagenesis Plate 1 F/R	NNNCCGGGGGGGCCGTGGG	GCCCCGGCTACTCGGCC
A3	Tile 5 Mutagenesis Plate 1 F/R	NNNGGGGGGCCGTGGGGGG	CCGGCCCCGGCTACTCG
A4	Tile 5 Mutagenesis Plate 1 F/R	NNNGGGCCGTGGGGGGAGAG	CGGCCGGCCCCGGCTA
A5	Tile 5 Mutagenesis Plate 1 F/R	NNNCCGTGGGGGGAGAGCCC	CCCCGGCCGGCCCCG
A6	Tile 5 Mutagenesis Plate 1 F/R	NNNTGGGGGGAGAGCCCGTCCA	CCCCCCCGGCCGGCC
A7	Tile 5 Mutagenesis Plate 1 F/R	NNNGGGGAGAGCCCGTCCAGTG	CGGCCCCCCCGGCCG
A8	Tile 5 Mutagenesis Plate 1 F/R	NNNGAGAGCCCGTCCAGTGGCC	CCACGGCCCCCCCGGC
A9	Tile 5 Mutagenesis Plate 1 F/R	NNNAGCCCGTCCAGTGGCCCCT	CCCCCACGGCCCCCCC
A10	Tile 5 Mutagenesis Plate 1 F/R	NNNCCGTCCAGTGGCCCCTCCA	CTCCCCCCACGGCCCC
A11	Tile 5 Mutagenesis Plate 1 F/R	NNNTCCAGTGGCCCCTCCAGCC	GCTCTCCCCCCACGGCC
A12	Tile 5 Mutagenesis Plate 1 F/R	NNNAGTGGCCCCTCCAGCCCTGA	CGGGCTCTCCCCCCACG
B1	Tile 5 Mutagenesis Plate 1 F/R	NNNGGCCCCTCCAGCCCTGAGA	GGACGGGCTCTCCCCCCA
B2	Tile 5 Mutagenesis Plate 1 F/R	NNNCCCTCCAGCCCTGAGAGCAG	ACTGGACGGGCTCTCCCCC
B3	Tile 5 Mutagenesis Plate 1 F/R	NNNTCCAGCCCTGAGAGCAGTGAGG	GCCACTGGACGGGCTCTCC
B4	Tile 5 Mutagenesis Plate 1 F/R	NNNAGCCCTGAGAGCAGTGAGGATGAG	GGGGCCACTGGACGGGCT
B5	Tile 5 Mutagenesis Plate 1 F/R	NNNCCTGAGAGCAGTGAGGATGAGGG	GGAGGGGCCACTGGACGG
B6	Tile 5 Mutagenesis Plate 1 F/R	NNNGAGAGCAGTGAGGATGAGGGCC	GCTGGAGGGGCCACTGGAC
B7	Tile 5 Mutagenesis Plate 1 F/R	NNNAGCAGTGAGGATGAGGGCCCAG	AGGGCTGGAGGGGCCACTG
B8	Tile 5 Mutagenesis Plate 1 F/R	NNNAGTGAGGATGAGGGCCCAGGC	CTCAGGGCTGGAGGGGCCA
B9	Tile 5 Mutagenesis Plate 1 F/R	NNNGAGGATGAGGGCCCAGGCC	GCTCTCAGGGCTGGAGGGG
B10	Tile 5 Mutagenesis Plate 1 F/R	NNNGATGAGGGCCCAGGCCGCA	ACTGCTCTCAGGGCTGGAGGG
B11	Tile 5 Mutagenesis Plate 1 F/R	NNNGAGGGCCCAGGCCGCAG	CTCACTGCTCTCAGGGCTGGAG
B12	Tile 5 Mutagenesis Plate 1 F/R	NNNGGCCCAGGCCGCAGCTC	ATCCTCACTGCTCTCAGGGCTGG
C1	Tile 5 Mutagenesis Plate 1 F/R	NNNCCAGGCCGCAGCTCCAGC	CTCATCCTCACTGCTCTCAGGGC
C2	Tile 5 Mutagenesis Plate 1 F/R	NNNGGCCGCAGCTCCAGCCC	GCCCTCATCCTCACTGCTCTCAG
C3	Tile 5 Mutagenesis Plate 1 F/R	NNNCGCAGCTCCAGCCCCCTC	TGGGCCCTCATCCTCACTGCTC
C4	Tile 5 Mutagenesis Plate 1 F/R	NNNAGCTCCAGCCCCCTCCGC	GCCTGGGCCCTCATCCTCAC
C5	Tile 5 Mutagenesis Plate 1 F/R	NNNTCCAGCCCCCTCCGCCTG	GCGGCCTGGGCCCTCATC
C6	Tile 5 Mutagenesis Plate 1 F/R	NNNAGCCCCCTCCGCCTGGTG	GCTGCGGCCTGGGCCCT
C7	Tile 5 Mutagenesis Plate 1 F/R	NNNCCCCTCCGCCTGGTGCC	GGAGCTGCGGCCTGGGC
C8	Tile 5 Mutagenesis Plate 1 F/R	NNNCTCCGCCTGGTGCCCTTCTC	GCTGGAGCTGCGGCCTGG
C9	Tile 5 Mutagenesis Plate 1 F/R	NNNCGCCTGGTGCCCTTCTCCAG	GGGGCTGGAGCTGCGGC
C10	Tile 5 Mutagenesis Plate 1 F/R	NNNCTGGTGCCCTTCTCCAGCCC	GAGGGGGCTGGAGCTGCG
C11	Tile 5 Mutagenesis Plate 1 F/R	NNNGTGCCCTTCTCCAGCCCCAG	GCGGAGGGGGCTGGAGCT
C12	Tile 5 Mutagenesis Plate 1 F/R	NNNCCCTTCTCCAGCCCCAGGC	CAGGCGGAGGGGGCTGGA
D1	Tile 5 Mutagenesis Plate 1 F/R	NNNTTCTCCAGCCCCAGGCCCC	CACCAGGCGGAGGGGGCT
D2	Tile 5 Mutagenesis Plate 1 F/R	NNNTCCAGCCCCAGGCCCCC	GGGCACCAGGCGGAGGG
D3	Tile 5 Mutagenesis Plate 1 F/R	NNNAGCCCCAGGCCCCCCG	GAAGGGCACCAGGCGGAGG
D4	Tile 5 Mutagenesis Plate 1 F/R	NNNCCCAGGCCCCCCGGAGA	GGAGAAGGGCACCAGGCGGA
D5	Tile 5 Mutagenesis Plate 1 F/R	NNNAGGCCCCCCGGAGAGCC	GCTGGAGAAGGGCACCAGGC
D6	Tile 5 Mutagenesis Plate 1 F/R	NNNCCCCCCGGAGAGCCGC	GGGGCTGGAGAAGGGCACCA
D7	Tile 5 Mutagenesis Plate 1 F/R	NNNCCCGGAGAGCCGCCGG	CCTGGGGCTGGAGAAGGGCA
D8	Tile 5 Mutagenesis Plate 1 F/R	NNNGGAGAGCCGCCGGGTGG	GGGCCTGGGGCTGGAGAAG
D9	Tile 5 Mutagenesis Plate 1 F/R	NNNGAGCCGCCGGGTGGGGA	GGGGGGCCTGGGGCTG
D10	Tile 5 Mutagenesis Plate 1 F/R	NNNCCGCCGGGTGGGGAGC	TCCGGGGGGCCTGGGG
D11	Tile 5 Mutagenesis Plate 1 F/R	NNNCCGGGTGGGGAGCCCCT	CTCTCCGGGGGGCCTGG
D12	Tile 5 Mutagenesis Plate 1 F/R	NNNGGTGGGGAGCCCCTGATGGA	CGGCTCTCCGGGGGGC
E1	Tile 5 Mutagenesis Plate 1 F/R	NNNGGGGAGCCCCTGATGGAGGA	CGGCGGCTCTCCGGGG
E2	Tile 5 Mutagenesis Plate 1 F/R	NNNGAGCCCCTGATGGAGGACTGC	ACCCGGCGGCTCTCCGG
E3	Tile 5 Mutagenesis Plate 1 F/R	NNNCCCCTGATGGAGGACTGCGAG	CCCACCCGGCGGCTCTC
E4	Tile 5 Mutagenesis Plate 1 F/R	NNNCTGATGGAGGACTGCGAGAAGAGC	CTCCCCACCCGGCGGCT
E5	Tile 5 Mutagenesis Plate 1 F/R	NNNATGGAGGACTGCGAGAAGAGCAGC	GGGCTCCCCACCCGGC
E6	Tile 5 Mutagenesis Plate 1 F/R	NNNGAGGACTGCGAGAAGAGCAGCG	CAGGGGCTCCCCACCCG
E7	Tile 5 Mutagenesis Plate 1 F/R	NNNGACTGCGAGAAGAGCAGCGACAC	CATCAGGGGCTCCCCACCC
E8	Tile 5 Mutagenesis Plate 1 F/R	NNNTGCGAGAAGAGCAGCGACACTTGC	CTCCATCAGGGGCTCCCCAC
E9	Tile 5 Mutagenesis Plate 1 F/R	NNNGAGAAGAGCAGCGACACTTGCAAC	GTCCTCCATCAGGGGCTCCC
E10	Tile 5 Mutagenesis Plate 1 F/R	NNNAAGAGCAGCGACACTTGCAACCCC	GCAGTCCTCCATCAGGGGCTC
E11	Tile 5 Mutagenesis Plate 1 F/R	NNNAGCAGCGACACTTGCAACCCCC	CTCGCAGTCCTCCATCAGGGG
E12	Tile 5 Mutagenesis Plate 1 F/R	NNNAGCGACACTTGCAACCCCCTGTC	CTTCTCGCAGTCCTCCATCAGGG
F1	Tile 5 Mutagenesis Plate 1 F/R	NNNGACACTTGCAACCCCCTGTCAGG	GCTCTTCTCGCAGTCCTCCATCAG
F2	Tile 5 Mutagenesis Plate 1 F/R	NNNACTTGCAACCCCCTGTCAGGCG	GCTGCTCTTCTCGCAGTCCTCC
F3	Tile 5 Mutagenesis Plate 1 F/R	NNNTGCAACCCCCTGTCAGGCGC	GTCGCTGCTCTTCTCGCAGTCC
F4	Tile 5 Mutagenesis Plate 1 F/R	NNNAACCCCCTGTCAGGCGCCTTC	AGTGTCGCTGCTCTTCTCGCAGTC
F5	Tile 5 Mutagenesis Plate 1 F/R	NNNCCCCTGTCAGGCGCCTTCTC	GCAAGTGTCGCTGCTCTTCTCGC
F6	Tile 5 Mutagenesis Plate 1 F/R	NNNCTGTCAGGCGCCTTCTCAGGAG	GTTGCAAGTGTCGCTGCTCTTCTC
F7	Tile 5 Mutagenesis Plate 1 F/R	NNNTCAGGCGCCTTCTCAGGAGTGTC	GGGGTTGCAAGTGTCGCTGCTC
F8	Tile 5 Mutagenesis Plate 1 F/R	NNNGGCGCCTTCTCAGGAGTGTCC	CAGGGGGTTGCAAGTGTCGCTG
F9	Tile 5 Mutagenesis Plate 1 F/R	NNNGCCTTCTCAGGAGTGTCCAACATTTTCA	TGACAGGGGGTTGCAAGTGTCGC
F10	Tile 5 Mutagenesis Plate 1 F/R	NNNTTCTCAGGAGTGTCCAACATTTTCAGCTTC	GCCTGACAGGGGGTTGCAAGTG
F11	Tile 5 Mutagenesis Plate 1 F/R	NNNTCAGGAGTGTCCAACATTTTCAGCTTCTG	GGCGCCTGACAGGGGGTTG
F12	Tile 5 Mutagenesis Plate 1 F/R	NNNGGAGTGTCCAACATTTTCAGCTTCTGG	GAAGGCGCCTGACAGGGGGT
G1	Tile 5 Mutagenesis Plate 1 F/R	NNNGTGTCCAACATTTTCAGCTTCTGGGG	TGAGAAGGCGCCTGACAGGGG
G2	Tile 5 Mutagenesis Plate 1 F/R	NNNTCCAACATTTTCAGCTTCTGGGGGGA	TCCTGAGAAGGCGCCTGACAGG
G3	Tile 5 Mutagenesis Plate 1 F/R	NNNAACATTTTCAGCTTCTGGGGGGACAGT	CACTCCTGAGAAGGCGCCTGAC
G4	Tile 5 Mutagenesis Plate 1 F/R	NNNATTTTCAGCTTCTGGGGGGACAGTC	GGACACTCCTGAGAAGGCGCC
G5	Tile 5 Mutagenesis Plate 1 F/R	NNNTTCAGCTTCTGGGGGGACAGTCG	GTTGGACACTCCTGAGAAGGCGC
G6	Tile 5 Mutagenesis Plate 1 F/R	NNNAGCTTCTGGGGGGACAGTCGG	AATGTTGGACACTCCTGAGAAGGCG
G7	Tile 5 Mutagenesis Plate 1 F/R	NNNTTCTGGGGGGACAGTCGGGG	GAAAATGTTGGACACTCCTGAGAAGGC
G8	Tile 5 Mutagenesis Plate 1 F/R	NNNTGGGGGGACAGTCGGGGC	GCTGAAAATGTTGGACACTCCTGAGAAG
G9	Tile 5 Mutagenesis Plate 1 F/R	NNNGGGGACAGTCGGGGCCG	GAAGCTGAAAATGTTGGACACTCCTGAG
G10	Tile 5 Mutagenesis Plate 1 F/R	NNNGACAGTCGGGGCCGCCAGTA	CCAGAAGCTGAAAATGTTGGACACTCCT
G11	Tile 5 Mutagenesis Plate 1 F/R	NNNAGTCGGGGCCGCCAGTACCA	CCCCCAGAAGCTGAAAATGTTGGACA
G12	Tile 5 Mutagenesis Plate 1 F/R	NNNCGGGGCCGCCAGTACCAG	GTCCCCCCAGAAGCTGAAAATGTTG
H1	Tile 5 Mutagenesis Plate 1 F/R	NNNGGCCGCCAGTACCAGGAGCT	ACTGTCCCCCCAGAAGCTGAAAATGTT
H2	Tile 5 Mutagenesis Plate 1 F/R	NNNCGCCAGTACCAGGAGCTCCC	CCGACTGTCCCCCCAGAAGC
H3	Tile 5 Mutagenesis Plate 1 F/R	NNNCAGTACCAGGAGCTCCCTCGATG	GCCCCGACTGTCCCCCCA
H4	Tile 5 Mutagenesis Plate 1 F/R	NNNTACCAGGAGCTCCCTCGATGCC	GCGGCCCCGACTGTCCC
H5	Tile 5 Mutagenesis Plate 1 F/R	NNNCAGGAGCTCCCTCGATGCCC	CTGGCGGCCCCGACTGTC
H6	Tile 5 Mutagenesis Plate 1 F/R	NNNGAGCTCCCTCGATGCCCCG	GTACTGGCGGCCCCGACTGT
H7	Tile 5 Mutagenesis Plate 1 F/R	NNNCTCCCTCGATGCCCCGCC	CTGGTACTGGCGGCCCCGA
H8	Tile 5 Mutagenesis Plate 1 F/R	NNNCCTCGATGCCCCGCCCC	CTCCTGGTACTGGCGGCCC
H9	Tile 5 Mutagenesis Plate 1 F/R	NNNCGATGCCCCGCCCCCAC	GAGCTCCTGGTACTGGCGGC
H10	Tile 5 Mutagenesis Plate 1 F/R	NNNTGCCCCGCCCCCACCC	AGGGAGCTCCTGGTACTGGCG
H11	Tile 5 Mutagenesis Plate 1 F/R	NNNCCCGCCCCCACCCCCA	TCGAGGGAGCTCCTGGTACTGG
H12	Tile 5 Mutagenesis Plate 1 F/R	NNNGCCCCCACCCCCAGCCT	GCATCGAGGGAGCTCCTGGTAC
A1	Tile 5 Mutagenesis Plate 2 F/R	NNNCCCACCCCCAGCCTCCTCAA	GGGGCATCGAGGGAGCTCCT
A2	Tile 5 Mutagenesis Plate 2 F/R	NNNACCCCCAGCCTCCTCAACATCC	GGCGGGGCATCGAGGGAG
A3	Tile 5 Mutagenesis Plate 2 F/R	NNNCCCAGCCTCCTCAACATCCCC	GGGGGCGGGGCATCGAG
A4	Tile 5 Mutagenesis Plate 2 F/R	NNNAGCCTCCTCAACATCCCCCTCTC	GGTGGGGGCGGGGCATC
A5	Tile 5 Mutagenesis Plate 2 F/R	NNNCTCCTCAACATCCCCCTCTCCAG	GGGGGTGGGGGCGGGG
A6	Tile 5 Mutagenesis Plate 2 F/R	NNNCTCAACATCCCCCTCTCCAGCC	GCTGGGGGTGGGGGCG
A7	Tile 5 Mutagenesis Plate 2 F/R	NNNAACATCCCCCTCTCCAGCCCG	GAGGCTGGGGGTGGGGG
A8	Tile 5 Mutagenesis Plate 2 F/R	NNNATCCCCCTCTCCAGCCCGG	GAGGAGGCTGGGGGTGGG
A9	Tile 5 Mutagenesis Plate 2 F/R	NNNCCCCTCTCCAGCCCGGGT	GTTGAGGAGGCTGGGGGTGG
A10	Tile 5 Mutagenesis Plate 2 F/R	NNNCTCTCCAGCCCGGGTCGG	GATGTTGAGGAGGCTGGGGGTG
A11	Tile 5 Mutagenesis Plate 2 F/R	NNNTCCAGCCCGGGTCGGCG	GGGGATGTTGAGGAGGCTGGG
A12	Tile 5 Mutagenesis Plate 2 F/R	NNNAGCCCGGGTCGGCGGC	GAGGGGGATGTTGAGGAGGCTG
B1	Tile 5 Mutagenesis Plate 2 F/R	NNNCCGGGTCGGCGGCCCC	GGAGAGGGGGATGTTGAGGAGG
B2	Tile 5 Mutagenesis Plate 2 F/R	NNNGGTCGGCGGCCCCGGG	GCTGGAGAGGGGGATGTTGAGG
B3	Tile 5 Mutagenesis Plate 2 F/R	NNNCGGCGGCCCCGGGGC	CGGGCTGGAGAGGGGGATGT
B4	Tile 5 Mutagenesis Plate 2 F/R	NNNCGGCCCCGGGGCGACG	ACCCGGGCTGGAGAGGGG
B5	Tile 5 Mutagenesis Plate 2 F/R	NNNCCCCGGGGCGACGTGGA	CCGACCCGGGCTGGAGAG
B6	Tile 5 Mutagenesis Plate 2 F/R	NNNCGGGGCGACGTGGAGAGCA	CCGCCGACCCGGGCTG
B7	Tile 5 Mutagenesis Plate 2 F/R	NNNGGCGACGTGGAGAGCAGGCT	GGGCCGCCGACCCGGG
B8	Tile 5 Mutagenesis Plate 2 F/R	NNNGACGTGGAGAGCAGGCTGGATG	CCGGGGCCGCCGACCC
B9	Tile 5 Mutagenesis Plate 2 F/R	NNNGTGGAGAGCAGGCTGGATGCC	GCCCCGGGGCCGCCG
B10	Tile 5 Mutagenesis Plate 2 F/R	NNNGAGAGCAGGCTGGATGCCCTC	GTCGCCCCGGGGCCGC
B11	Tile 5 Mutagenesis Plate 2 F/R	NNNAGCAGGCTGGATGCCCTCCAG	CACGTCGCCCCGGGGC
B12	Tile 5 Mutagenesis Plate 2 F/R	NNNAGGCTGGATGCCCTCCAGCG	CTCCACGTCGCCCCGGG
C1	Tile 5 Mutagenesis Plate 2 F/R	NNNCTGGATGCCCTCCAGCGCCA	GCTCTCCACGTCGCCCCG
C2	Tile 5 Mutagenesis Plate 2 F/R	NNNGATGCCCTCCAGCGCCAGCT	CCTGCTCTCCACGTCGCCC
C3	Tile 5 Mutagenesis Plate 2 F/R	NNNGCCCTCCAGCGCCAGCTCAA	CAGCCTGCTCTCCACGTCGC
C4	Tile 5 Mutagenesis Plate 2 F/R	NNNCTCCAGCGCCAGCTCAACAGG	ATCCAGCCTGCTCTCCACGTCG
C5	Tile 5 Mutagenesis Plate 2 F/R	NNNCAGCGCCAGCTCAACAGGCTG	GGCATCCAGCCTGCTCTCCAC
C6	Tile 5 Mutagenesis Plate 2 F/R	NNNCGCCAGCTCAACAGGCTGGAG	GAGGGCATCCAGCCTGCTCTC
C7	Tile 5 Mutagenesis Plate 2 F/R	NNNCAGCTCAACAGGCTGGAGACCC	CTGGAGGGCATCCAGCCTGC
C8	Tile 5 Mutagenesis Plate 2 F/R	NNNCTCAACAGGCTGGAGACCCGG	GCGCTGGAGGGCATCCAGC
C9	Tile 5 Mutagenesis Plate 2 F/R	NNNAACAGGCTGGAGACCCGGCTG	CTGGCGCTGGAGGGCATCCA
C10	Tile 5 Mutagenesis Plate 2 F/R	NNNAGGCTGGAGACCCGGCTGAG	GAGCTGGCGCTGGAGGGCAT
C11	Tile 5 Mutagenesis Plate 2 F/R	NNNCTGGAGACCCGGCTGAGTGC	GTTGAGCTGGCGCTGGAGGG
C12	Tile 5 Mutagenesis Plate 2 F/R	NNNGAGACCCGGCTGAGTGCAGAC	CCTGTTGAGCTGGCGCTGGAG
D1	Tile 5 Mutagenesis Plate 2 F/R	NNNACCCGGCTGAGTGCAGACATGG	CAGCCTGTTGAGCTGGCGCTG
D2	Tile 5 Mutagenesis Plate 2 F/R	NNNCGGCTGAGTGCAGACATGGCC	CTCCAGCCTGTTGAGCTGGCG
D3	Tile 5 Mutagenesis Plate 2 F/R	NNNCTGAGTGCAGACATGGCCACTGTC	GGTCTCCAGCCTGTTGAGCTGG
D4	Tile 5 Mutagenesis Plate 2 F/R	NNNAGTGCAGACATGGCCACTGTCCTG	CCGGGTCTCCAGCCTGTTGAG
D5	Tile 5 Mutagenesis Plate 2 F/R	NNNGCAGACATGGCCACTGTCCTGC	CAGCCGGGTCTCCAGCCTGT
D6	Tile 5 Mutagenesis Plate 2 F/R	NNNGACATGGCCACTGTCCTGCAGC	ACTCAGCCGGGTCTCCAGCC
D7	Tile 5 Mutagenesis Plate 2 F/R	NNNATGGCCACTGTCCTGCAGCTGC	TGCACTCAGCCGGGTCTCCAG
D8	Tile 5 Mutagenesis Plate 2 F/R	NNNGCCACTGTCCTGCAGCTGCTAC	GTCTGCACTCAGCCGGGTCTC
D9	Tile 5 Mutagenesis Plate 2 F/R	NNNACTGTCCTGCAGCTGCTACAGAGG	CATGTCTGCACTCAGCCGGGTC
D10	Tile 5 Mutagenesis Plate 2 F/R	NNNGTCCTGCAGCTGCTACAGAGGC	GGCCATGTCTGCACTCAGCCG
D11	Tile 5 Mutagenesis Plate 2 F/R	NNNCTGCAGCTGCTACAGAGGCAGATG	AGTGGCCATGTCTGCACTCAGCC
D12	Tile 5 Mutagenesis Plate 2 F/R	NNNCAGCTGCTACAGAGGCAGATGACG	GACAGTGGCCATGTCTGCACTCAG
E1	Tile 5 Mutagenesis Plate 2 F/R	NNNCTGCTACAGAGGCAGATGACGCTG	CAGGACAGTGGCCATGTCTGCAC
E2	Tile 5 Mutagenesis Plate 2 F/R	NNNCTACAGAGGCAGATGACGCTGGTC	CTGCAGGACAGTGGCCATGTCTG
E3	Tile 5 Mutagenesis Plate 2 F/R	NNNCAGAGGCAGATGACGCTGGTCC	CAGCTGCAGGACAGTGGCCATG
E4	Tile 5 Mutagenesis Plate 2 F/R	NNNAGGCAGATGACGCTGGTCCCG	TAGCAGCTGCAGGACAGTGGCC
E5	Tile 5 Mutagenesis Plate 2 F/R	NNNCAGATGACGCTGGTCCCGCC	CTGTAGCAGCTGCAGGACAGTGG
E6	Tile 5 Mutagenesis Plate 2 F/R	NNNATGACGCTGGTCCCGCCCG	CCTCTGTAGCAGCTGCAGGACAG
E7	Tile 5 Mutagenesis Plate 2 F/R	NNNACGCTGGTCCCGCCCGC	CTGCCTCTGTAGCAGCTGCAGG
E8	Tile 5 Mutagenesis Plate 2 F/R	NNNCTGGTCCCGCCCGCCTACA	CATCTGCCTCTGTAGCAGCTGCAG
E9	Tile 5 Mutagenesis Plate 2 F/R	NNNGTCCCGCCCGCCTACAGTG	CGTCATCTGCCTCTGTAGCAGCTG
E10	Tile 5 Mutagenesis Plate 2 F/R	NNNCCGCCCGCCTACAGTGCTGT	CAGCGTCATCTGCCTCTGTAGCAG
E11	Tile 5 Mutagenesis Plate 2 F/R	NNNCCCGCCTACAGTGCTGTGACC	GACCAGCGTCATCTGCCTCTGTAG
E12	Tile 5 Mutagenesis Plate 2 F/R	NNNGCCTACAGTGCTGTGACCACCC	CGGGACCAGCGTCATCTGCC
F1	Tile 5 Mutagenesis Plate 2 F/R	NNNTACAGTGCTGTGACCACCCCGG	GGGCGGGACCAGCGTCATCT
F2	Tile 5 Mutagenesis Plate 2 F/R	NNNAGTGCTGTGACCACCCCGGG	GGCGGGCGGGACCAGC
F3	Tile 5 Mutagenesis Plate 2 F/R	NNNGCTGTGACCACCCCGGGG	GTAGGCGGGCGGGACCAG
F4	Tile 5 Mutagenesis Plate 2 F/R	NNNGTGACCACCCCGGGGCCT	ACTGTAGGCGGGCGGGACCA
F5	Tile 5 Mutagenesis Plate 2 F/R	NNNACCACCCCGGGGCCTGG	AGCACTGTAGGCGGGCGGGA
F6	Tile 5 Mutagenesis Plate 2 F/R	NNNACCCCGGGGCCTGGCC	CACAGCACTGTAGGCGGGCG
F7	Tile 5 Mutagenesis Plate 2 F/R	NNNCCGGGGCCTGGCCCCA	GGTCACAGCACTGTAGGCGGG
F8	Tile 5 Mutagenesis Plate 2 F/R	NNNGGGCCTGGCCCCACTTCCA	GGTGGTCACAGCACTGTAGGCG
F9	Tile 5 Mutagenesis Plate 2 F/R	NNNCCTGGCCCCACTTCCACATCC	CGGGGTGGTCACAGCACTGTAG
F10	Tile 5 Mutagenesis Plate 2 F/R	NNNGGCCCCACTTCCACATCCCC	CCCCGGGGTGGTCACAGCA
F11	Tile 5 Mutagenesis Plate 2 F/R	NNNCCCACTTCCACATCCCCGCTG	AGGCCCCGGGGTGGTCACA
F12	Tile 5 Mutagenesis Plate 2 F/R	NNNACTTCCACATCCCCGCTGTTGCC	GCCAGGCCCCGGGGTG
G1	Tile 5 Mutagenesis Plate 2 F/R	NNNTCCACATCCCCGCTGTTGCCC	GGGGCCAGGCCCCGGG
G2	Tile 5 Mutagenesis Plate 2 F/R	NNNACATCCCCGCTGTTGCCCGTC	AGTGGGGCCAGGCCCCG
G3	Tile 5 Mutagenesis Plate 2 F/R	NNNTCCCCGCTGTTGCCCGTCAG	GGAAGTGGGGCCAGGCCC
G4	Tile 5 Mutagenesis Plate 2 F/R	NNNCCGCTGTTGCCCGTCAGCC	TGTGGAAGTGGGGCCAGGCC
G5	Tile 5 Mutagenesis Plate 2 F/R	NNNCTGTTGCCCGTCAGCCCCCT	GGATGTGGAAGTGGGGCCAGG
G6	Tile 5 Mutagenesis Plate 2 F/R	NNNTTGCCCGTCAGCCCCCTCC	CGGGGATGTGGAAGTGGGGC
G7	Tile 5 Mutagenesis Plate 2 F/R	NNNCCCGTCAGCCCCCTCCC	CAGCGGGGATGTGGAAGTGGG
G8	Tile 5 Mutagenesis Plate 2 F/R	NNNGTCAGCCCCCTCCCCACC	CAACAGCGGGGATGTGGAAGTGG
G9	Tile 5 Mutagenesis Plate 2 F/R	NNNAGCCCCCTCCCCACCCTCA	GGGCAACAGCGGGGATGTGG
G10	Tile 5 Mutagenesis Plate 2 F/R	NNNCCCCTCCCCACCCTCACCTT	GACGGGCAACAGCGGGGATG
G11	Tile 5 Mutagenesis Plate 2 F/R	NNNCTCCCCACCCTCACCTTGGAC	GCTGACGGGCAACAGCGGG
G12	Tile 5 Mutagenesis Plate 2 F/R	NNNCCCACCCTCACCTTGGACTCG	GGGGCTGACGGGCAACAGC
H1	Tile 5 Mutagenesis Plate 2 F/R	NNNACCCTCACCTTGGACTCGCTTTCT	GAGGGGGCTGACGGGCAACA
H2	Tile 5 Mutagenesis Plate 2 F/R	NNNCTCACCTTGGACTCGCTTTCTCAG	GGGGAGGGGGCTGACGG
H3	Tile 5 Mutagenesis Plate 2 F/R	NNNACCTTGGACTCGCTTTCTCAGGTTTC	GGTGGGGAGGGGGCTGAC
H4	Tile 5 Mutagenesis Plate 2 F/R	NNNTTGGACTCGCTTTCTCAGGTTTCCCA	GAGGGTGGGGAGGGGGCT
H5	Tile 5 Mutagenesis Plate 2 F/R	NNNGACTCGCTTTCTCAGGTTTCCCAGTT	GGTGAGGGTGGGGAGGGG
H6	Tile 5 Mutagenesis Plate 2 F/R	NNNTCGCTTTCTCAGGTTTCCCAGTTCATG	CAAGGTGAGGGTGGGGAGGG
H7	Tile 5 Mutagenesis Plate 2 F/R	NNNCTTTCTCAGGTTTCCCAGTTCATGGC	GTCCAAGGTGAGGGTGGGGAG
H8	Tile 5 Mutagenesis Plate 2 F/R	NNNTCTCAGGTTTCCCAGTTCATGGCGT	CGAGTCCAAGGTGAGGGTGGG
H9	Tile 5 Mutagenesis Plate 2 F/R	NNNCAGGTTTCCCAGTTCATGGCGTGT	AAGCGAGTCCAAGGTGAGGGTGG
H10	Tile 5 Mutagenesis Plate 2 F/R	NNNGTTTCCCAGTTCATGGCGTGTGAG	AGAAAGCGAGTCCAAGGTGAGGGT
H11	Tile 5 Mutagenesis Plate 2 F/R	NNNTCCCAGTTCATGGCGTGTGAGGAG	CTGAGAAAGCGAGTCCAAGGTGAG
H12	Tile 5 Mutagenesis Plate 2 F/R	NNNCAGTTCATGGCGTGTGAGGAGCTG	AACCTGAGAAAGCGAGTCCAAGGTGA
A1	Tile 5 Mutagenesis Plate 3 F/R	NNNTTCATGGCGTGTGAGGAGCTGCC	GGAAACCTGAGAAAGCGAGTCCAAG
A2	Tile 5 Mutagenesis Plate 3 F/R	NNNATGGCGTGTGAGGAGCTGCCC	CTGGGAAACCTGAGAAAGCGAGTC
A3	Tile 5 Mutagenesis Plate 3 F/R	NNNGCGTGTGAGGAGCTGCCCC	GAACTGGGAAACCTGAGAAAGCGAGT
A4	Tile 5 Mutagenesis Plate 3 F/R	NNNTGTGAGGAGCTGCCCCCGG	CATGAACTGGGAAACCTGAGAAAGCGA
A5	Tile 5 Mutagenesis Plate 3 F/R	NNNGAGGAGCTGCCCCCGGG	CGCCATGAACTGGGAAACCTGAGAAA
A6	Tile 5 Mutagenesis Plate 3 F/R	NNNGAGCTGCCCCCGGGGG	ACACGCCATGAACTGGGAAACCTGA
A7	Tile 5 Mutagenesis Plate 3 F/R	NNNCTGCCCCCGGGGGCCC	CTCACACGCCATGAACTGGGAAAC
A8	Tile 5 Mutagenesis Plate 3 F/R	NNNCCCCCGGGGGCCCCAG	CTCCTCACACGCCATGAACTGGG
A9	Tile 5 Mutagenesis Plate 3 F/R	NNNCCGGGGGCCCCAGAGCTT	CAGCTCCTCACACGCCATGAACTG
A10	Tile 5 Mutagenesis Plate 3 F/R	NNNGGGGCCCCAGAGCTTCCC	GGGCAGCTCCTCACACGCCA
A11	Tile 5 Mutagenesis Plate 3 F/R	NNNGCCCCAGAGCTTCCCCAAGAAG	CGGGGGCAGCTCCTCACAC
A12	Tile 5 Mutagenesis Plate 3 F/R	NNNCCAGAGCTTCCCCAAGAAGGCC	CCCCGGGGGCAGCTCCT
B1	Tile 5 Mutagenesis Plate 3 F/R	NNNGAGCTTCCCCAAGAAGGCCCC	GGCCCCCGGGGGCAGC
B2	Tile 5 Mutagenesis Plate 3 F/R	NNNCTTCCCCAAGAAGGCCCCACAC	TGGGGCCCCCGGGGGC
B3	Tile 5 Mutagenesis Plate 3 F/R	NNNCCCCAAGAAGGCCCCACACG	CTCTGGGGCCCCCGGG
B4	Tile 5 Mutagenesis Plate 3 F/R	NNNCAAGAAGGCCCCACACGACGC	AAGCTCTGGGGCCCCCGG
B5	Tile 5 Mutagenesis Plate 3 F/R	NNNGAAGGCCCCACACGACGCCT	GGGAAGCTCTGGGGCCCC
B6	Tile 5 Mutagenesis Plate 3 F/R	NNNGGCCCCACACGACGCCTCT	TTGGGGAAGCTCTGGGGCCC
B7	Tile 5 Mutagenesis Plate 3 F/R	NNNCCCACACGACGCCTCTCCCT	TTCTTGGGGAAGCTCTGGGGCC
B8	Tile 5 Mutagenesis Plate 3 F/R	NNNACACGACGCCTCTCCCTACCG	GCCTTCTTGGGGAAGCTCTGGG
B9	Tile 5 Mutagenesis Plate 3 F/R	NNNCGACGCCTCTCCCTACCGG	GGGGCCTTCTTGGGGAAGCTC
B10	Tile 5 Mutagenesis Plate 3 F/R	NNNCGCCTCTCCCTACCGGGC	TGTGGGGCCTTCTTGGGGAAGC
B11	Tile 5 Mutagenesis Plate 3 F/R	NNNCTCTCCCTACCGGGCCAGCT	TCGTGTGGGGCCTTCTTGGGG
B12	Tile 5 Mutagenesis Plate 3 F/R	NNNTCCCTACCGGGCCAGCTGG	GCGTCGTGTGGGGCCTTCTTG
C1	Tile 5 Mutagenesis Plate 3 F/R	NNNCTACCGGGCCAGCTGGGG	GAGGCGTCGTGTGGGGCCTT
C2	Tile 5 Mutagenesis Plate 3 F/R	NNNCCGGGCCAGCTGGGGG	GGAGAGGCGTCGTGTGGGG
C3	Tile 5 Mutagenesis Plate 3 F/R	NNNGGCCAGCTGGGGGCCCT	TAGGGAGAGGCGTCGTGTGGG
C4	Tile 5 Mutagenesis Plate 3 F/R	NNNCAGCTGGGGGCCCTCACCT	CGGTAGGGAGAGGCGTCGTG
C5	Tile 5 Mutagenesis Plate 3 F/R	NNNCTGGGGGCCCTCACCTCC	GCCCGGTAGGGAGAGGCGT
C6	Tile 5 Mutagenesis Plate 3 F/R	NNNGGGGCCCTCACCTCCCAG	CTGGCCCGGTAGGGAGAGG
C7	Tile 5 Mutagenesis Plate 3 F/R	NNNGCCCTCACCTCCCAGCCC	CAGCTGGCCCGGTAGGGAGA
C8	Tile 5 Mutagenesis Plate 3 F/R	NNNCTCACCTCCCAGCCCCTGCA	CCCCAGCTGGCCCGGTAG
C9	Tile 5 Mutagenesis Plate 3 F/R	NNNACCTCCCAGCCCCTGCACAG	GGCCCCCAGCTGGCCC
C10	Tile 5 Mutagenesis Plate 3 F/R	NNNTCCCAGCCCCTGCACAGACAC	GAGGGCCCCCAGCTGGC
C11	Tile 5 Mutagenesis Plate 3 F/R	NNNCAGCCCCTGCACAGACACGG	GGTGAGGGCCCCCAGCTG
C12	Tile 5 Mutagenesis Plate 3 F/R	NNNCCCCTGCACAGACACGGCTC	GGAGGTGAGGGCCCCCAG
D1	Tile 5 Mutagenesis Plate 3 F/R	NNNCTGCACAGACACGGCTCGGAC	CTGGGAGGTGAGGGCCCC
D2	Tile 5 Mutagenesis Plate 3 F/R	NNNCACAGACACGGCTCGGACCC	GGGCTGGGAGGTGAGGGC
D3	Tile 5 Mutagenesis Plate 3 F/R	NNNAGACACGGCTCGGACCCGG	CAGGGGCTGGGAGGTGAGG
D4	Tile 5 Mutagenesis Plate 3 F/R	NNNCACGGCTCGGACCCGGG	GTGCAGGGGCTGGGAGGTGA
D5	Tile 5 Mutagenesis Plate 3 F/R	NNNGGCTCGGACCCGGGCAGTTA	TCTGTGCAGGGGCTGGGAGG
D6	Tile 5 Mutagenesis Plate 3 F/R	NNNTCGGACCCGGGCAGTTAGACC	GTGTCTGTGCAGGGGCTGGG
D7	Tile 5 Mutagenesis Plate 3 F/R	NNNGACCCGGGCAGTTAGACCGG	GCCGTGTCTGTGCAGGGGCT
D8	Tile 5 Mutagenesis Plate 3 F/R	NNNCCGGGCAGTTAGACCGGTGC	CGAGCCGTGTCTGTGCAGGG
D9	Tile 5 Mutagenesis Plate 3 F/R	NNNGGCAGTTAGACCGGTGCGGC	GTCCGAGCCGTGTCTGTGCAG
D10	Tile 5 Mutagenesis Plate 3 F/R	NNNAGTTAGACCGGTGCGGCCGC	CGGGTCCGAGCCGTGTCTGT
D11	Tile 5 Mutagenesis Plate 3 F/R	NNNTAGACCGGTGCGGCCGCAC	GCCCGGGTCCGAGCCGT
D12	Tile 5 Mutagenesis Plate 3 F/R	NNNACCGGTGCGGCCGCACC	ACTGCCCGGGTCCGAGCC
Primers for sorted cells
bk_492	Pilot 2 genomic DNA, right of AttB in genome i7	CAAGCAGAAGACGGCATACGAGATTAGAATAGGTGACTGGAGTTCAGACGTGTGCTCTTCCGATCTctcttcgcccttagacaccat
bk_586	Pilot 2 genomic DNA, left of hERG barcode in genome i5 (ACAC Corrected)	AATGATACGGCGACCACCGAGATCTACACTGGCCTTGACACTCTTTCCCTACACGACGCTCTTCCGATCTcgcgatctggtgccagatct
bk_493	Pilot 2 genomic DNA, right of AttB in genome i7	CAAGCAGAAGACGGCATACGAGATAGAACTCAGTGACTGGAGTTCAGACGTGTGCTCTTCCGATCTctcttcgcccttagacaccat
bk_587	Pilot 2 genomic DNA, left of hERG barcode in genome i5 (ACAC Corrected)	AATGATACGGCGACCACCGAGATCTACACGGTCAACAACACTCTTTCCCTACACGACGCTCTTCCGATCTcgcgatctggtgccagatct
bk_494	Pilot 2 genomic DNA, right of AttB in genome i7	CAAGCAGAAGACGGCATACGAGATAACGAGAAGTGACTGGAGTTCAGACGTGTGCTCTTCCGATCTctcttcgcccttagacaccat
bk_588	Pilot 2 genomic DNA, left of hERG barcode in genome i5 (ACAC Corrected)	AATGATACGGCGACCACCGAGATCTACACGTATTCGGACACTCTTTCCCTACACGACGCTCTTCCGATCTcgcgatctggtgccagatct
bk_495	Pilot 2 genomic DNA, right of AttB in genome i7	CAAGCAGAAGACGGCATACGAGATCAATCCTAGTGACTGGAGTTCAGACGTGTGCTCTTCCGATCTctcttcgcccttagacaccat
bk_589	Pilot 2 genomic DNA, left of hERG barcode in genome i5 (ACAC Corrected)	AATGATACGGCGACCACCGAGATCTACACCCTGGTCTACACTCTTTCCCTACACGACGCTCTTCCGATCTcgcgatctggtgccagatct
bk_496	Pilot 2 genomic DNA, right of AttB in genome i7	CAAGCAGAAGACGGCATACGAGATAGGACAATGTGACTGGAGTTCAGACGTGTGCTCTTCCGATCTctcttcgcccttagacaccat
bk_590	Pilot 2 genomic DNA, left of hERG barcode in genome i5 (ACAC Corrected)	AATGATACGGCGACCACCGAGATCTACACAGCTGCTGACACTCTTTCCCTACACGACGCTCTTCCGATCTcgcgatctggtgccagatct
bk_497	Pilot 2 genomic DNA, right of AttB in genome i7	CAAGCAGAAGACGGCATACGAGATAGTTAGCGGTGACTGGAGTTCAGACGTGTGCTCTTCCGATCTctcttcgcccttagacaccat
bk_591	Pilot 2 genomic DNA, left of hERG barcode in genome i5 (ACAC Corrected)	AATGATACGGCGACCACCGAGATCTACACTTAGTCCAACACTCTTTCCCTACACGACGCTCTTCCGATCTcgcgatctggtgccagatct
bk_498	Pilot 2 genomic DNA, right of AttB in genome i7	CAAGCAGAAGACGGCATACGAGATCGACATAGGTGACTGGAGTTCAGACGTGTGCTCTTCCGATCTctcttcgcccttagacaccat
bk_592	Pilot 2 genomic DNA, left of hERG barcode in genome i5 (ACAC Corrected)	AATGATACGGCGACCACCGAGATCTACACCTACTGCTACACTCTTTCCCTACACGACGCTCTTCCGATCTcgcgatctggtgccagatct
bk_499	Pilot 2 genomic DNA, right of AttB in genome i7	CAAGCAGAAGACGGCATACGAGATACTTGTTAGTGACTGGAGTTCAGACGTGTGCTCTTCCGATCTctcttcgcccttagacaccat
bk_593	Pilot 2 genomic DNA, left of hERG barcode in genome i5 (ACAC Corrected)	AATGATACGGCGACCACCGAGATCTACACGGATAATTACACTCTTTCCCTACACGACGCTCTTCCGATCTcgcgatctggtgccagatct
Primers for Tile 1 key
bk_367	Tile 3 sub assembly, left of barcode (1) i7	CAAGCAGAAGACGGCATACGAGATatgaatatGTGACTGGAGTTCAGACGTGTGCTCTTCCGATCTcgtctatatcgcgatctggtgcc
bk_379	Tile 1 sub assembly, right side of tile (1) i5	AATGATACGGCGACCACCGAGATCTACACgctacttaTCTTTCCCTACACGACGCTCTTCCGATCTcggagagccgggaccc
bk_369	Tile 3 sub assembly, left of barcode (2) i7	CAAGCAGAAGACGGCATACGAGATctcttccgGTGACTGGAGTTCAGACGTGTGCTCTTCCGATCTcgtctatatcgcgatctggtgcc
bk_380	Tile 1 sub assembly, right side of tile (2) i5	AATGATACGGCGACCACCGAGATCTACACttaacttgTCTTTCCCTACACGACGCTCTTCCGATCTccgcgggcgtcagg
bk_371	Tile 3 sub assembly, left of barcode (3) i7	CAAGCAGAAGACGGCATACGAGATttaatggtGTGACTGGAGTTCAGACGTGTGCTCTTCCGATCTcgtctatatcgcgatctggtgcc
bk_381	Tile 1 sub assembly, right side of tile (3) i5	AATGATACGGCGACCACCGAGATCTACACttaacggtTCTTTCCCTACACGACGCTCTTCCGATCTgcttcaggcggaaggtct
bk_373	Tile 3 sub assembly, left of barcode (4) i7	CAAGCAGAAGACGGCATACGAGATcaggcactGTGACTGGAGTTCAGACGTGTGCTCTTCCGATCTcgtctatatcgcgatctggtgcc
bk_382	Tile 1 sub assembly, right side of tile (4) i5	AATGATACGGCGACCACCGAGATCTACACagccaccaTCTTTCCCTACACGACGCTCTTCCGATCTcgaaattgaggatgaacatgatgacag
bk_375	Tile 3 sub assembly, left of barcode (5) i7	CAAGCAGAAGACGGCATACGAGATcgacgagaGTGACTGGAGTTCAGACGTGTGCTCTTCCGATCTcgtctatatcgcgatctggtgcc
bk_383	Tile 1 sub assembly, right side of tile (5) i5	AATGATACGGCGACCACCGAGATCTACACacgcttccTCTTTCCCTACACGACGCTCTTCCGATCTgcgcgatctgcgcg
bk_385	Tile 1 sub assembly, left of barcode (6) i7	CAAGCAGAAGACGGCATACGAGATcctgaacaGTGACTGGAGTTCAGACGTGTGCTCTTCCGATCTcgtctatatcgcgatctggtgcc
bk_384	Tile 1 sub assembly, right side of tile (6) i5	AATGATACGGCGACCACCGAGATCTACACcgctctctTCTTTCCCTACACGACGCTCTTCCGATCTgccgtcgttgcagtagatga
bk_387	Tile 1 sub assembly, left of barcode (7) i7	CAAGCAGAAGACGGCATACGAGATtaggtaagGTGACTGGAGTTCAGACGTGTGCTCTTCCGATCTcgtctatatcgcgatctggtgcc
bk_386	Tile 1 sub assembly, right side of tile (7) i5	AATGATACGGCGACCACCGAGATCTACACctgcacttTCTTTCCCTACACGACGCTCTTCCGATCTgcggcgcgacgtg
Primers for Tile 2 key
bk_618	Vantage Primer Left of Barcode	CAAGCAGAAGACGGCATACGAGATACAAGCTTGTGACTGGAGTTCAGACGTGTGCTCTTCCGATCTcgtctatatcgcgatctggtgcc
bk_544	Tile 2 sub assembly, right side of tile (1)	AATGATACGGCGACCACCGAGATCTACACAGGCGCAAACACTCTTTCCCTACACGACGCTCTTCCGATCTccacctcctcgttggcattga
bk_619	Vantage Primer Left of Barcode	CAAGCAGAAGACGGCATACGAGATCGTCCTAAGTGACTGGAGTTCAGACGTGTGCTCTTCCGATCTcgtctatatcgcgatctggtgcc
bk_545	Tile 2 sub assembly, right side of tile (2)	AATGATACGGCGACCACCGAGATCTACACAGCCTGCAACACTCTTTCCCTACACGACGCTCTTCCGATCTggcaggcgtagccacact
bk_620	Vantage Primer Left of Barcode	CAAGCAGAAGACGGCATACGAGATTTGAGAACGTGACTGGAGTTCAGACGTGTGCTCTTCCGATCTcgtctatatcgcgatctggtgcc
bk_546	Tile 2 sub assembly, right side of tile (3)	AATGATACGGCGACCACCGAGATCTACACTTCTGACAACACTCTTTCCCTACACGACGCTCTTCCGATCTgtagggtgtgaagacagccgtg
bk_621	Vantage Primer Left of Barcode	CAAGCAGAAGACGGCATACGAGATTTGCAGGTGTGACTGGAGTTCAGACGTGTGCTCTTCCGATCTcgtctatatcgcgatctggtgcc
bk_547	Tile 2 sub assembly, right side of tile (4)	AATGATACGGCGACCACCGAGATCTACACCGTATACTACACTCTTTCCCTACACGACGCTCTTCCGATCTcaggcagcacgtcggcg
bk_622	Vantage Primer Left of Barcode	CAAGCAGAAGACGGCATACGAGATCAACTGTAGTGACTGGAGTTCAGACGTGTGCTCTTCCGATCTcgtctatatcgcgatctggtgcc
bk_548	Tile 2 sub assembly, right side of tile (5)	AATGATACGGCGACCACCGAGATCTACACATTAAGTAACACTCTTTCCCTACACGACGCTCTTCCGATCTggggtcgcccttgaggtcc
bk_623	Vantage Primer Left of Barcode	CAAGCAGAAGACGGCATACGAGATAGTCAATGGTGACTGGAGTTCAGACGTGTGCTCTTCCGATCTcgtctatatcgcgatctggtgcc
bk_549	Tile 2 sub assembly, right side of tile (6)	AATGATACGGCGACCACCGAGATCTACACGCGATGATACACTCTTTCCCTACACGACGCTCTTCCGATCTggccccggtgctggcg
bk_624	Vantage Primer Left of Barcode	CAAGCAGAAGACGGCATACGAGATTTGGAACCGTGACTGGAGTTCAGACGTGTGCTCTTCCGATCTcgtctatatcgcgatctggtgcc
bk_550	Tile 2 sub assembly, right side of tile (7)	AATGATACGGCGACCACCGAGATCTACACCCGGCTAGACACTCTTTCCCTACACGACGCTCTTCCGATCTccgggccaggctgcagc
Primers for Tile 3 key
bk_417	Vantage Primer Left of Barcode	CAAGCAGAAGACGGCATACGAGATATGAATATGTGACTGGAGTTCAGACGTGTGCTCTTCCGATCTcgtctatatcgcgatctggtgcc
bk_551	Vantage Reverse Primer Tile 3 (pair with 417)	AATGATACGGCGACCACCGAGATCTACACGTCTTATGACACTCTTTCCCTACACGACGCTCTTCCGATCTgagcatgacgcagatggag
bk_418	Vantage Primer Left of Barcode	CAAGCAGAAGACGGCATACGAGATTTAACTTGGTGACTGGAGTTCAGACGTGTGCTCTTCCGATCTcgtctatatcgcgatctggtgcc
bk_552	Vantage Reverse Primer Tile 3 (pair with 418)	AATGATACGGCGACCACCGAGATCTACACCTCTTCCGACACTCTTTCCCTACACGACGCTCTTCCGATCTggaggggccgcccaggc
bk_419	Vantage Primer Left of Barcode	CAAGCAGAAGACGGCATACGAGATTTAACGGTGTGACTGGAGTTCAGACGTGTGCTCTTCCGATCTcgtctatatcgcgatctggtgcc
bk_553	Vantage Reverse Primer Tile 3 (pair with 419)	AATGATACGGCGACCACCGAGATCTACACTTAATGGTACACTCTTTCCCTACACGACGCTCTTCCGATCTgttgccgatggcgtaccag
bk_420	Vantage Primer Left of Barcode	CAAGCAGAAGACGGCATACGAGATAGCCACCAGTGACTGGAGTTCAGACGTGTGCTCTTCCGATCTcgtctatatcgcgatctggtgcc
bk_554	Vantage Reverse Primer Tile 3 (pair with 420)	AATGATACGGCGACCACCGAGATCTACACCAGGCACTACACTCTTTCCCTACACGACGCTCTTCCGATCTcagcttccgcgccacgcg
bk_421	Vantage Primer Left of Barcode	CAAGCAGAAGACGGCATACGAGATACGCTTCCGTGACTGGAGTTCAGACGTGTGCTCTTCCGATCTcgtctatatcgcgatctggtgcc
bk_555	Vantage Reverse Primer Tile 3 (pair with 421)	AATGATACGGCGACCACCGAGATCTACACCGACGAGAACACTCTTTCCCTACACGACGCTCTTCCGATCTgcggccaccatgtcgatgag
Primers for Tile 4 key
bk_417	Vantage Primer Left of Barcode	CAAGCAGAAGACGGCATACGAGATATGAATATGTGACTGGAGTTCAGACGTGTGCTCTTCCGATCTcgtctatatcgcgatctggtgcc
bk_596	Vantage Reverse Primer Tile 4 (pair with 417)	AATGATACGGCGACCACCGAGATCTACACGTCTTATGACACTCTTTCCCTACACGACGCTCTTCCGATCTctccccccacggccccccc
bk_418	Vantage Primer Left of Barcode	CAAGCAGAAGACGGCATACGAGATTTAACTTGGTGACTGGAGTTCAGACGTGTGCTCTTCCGATCTcgtctatatcgcgatctggtgcc
bk_597	Vantage Reverse Primer Tile 4 (pair with 418)	AATGATACGGCGACCACCGAGATCTACACCTCTTCCGACACTCTTTCCCTACACGACGCTCTTCCGATCTgacaacttgcgcttgcgttg
bk_419	Vantage Primer Left of Barcode	CAAGCAGAAGACGGCATACGAGATTTAACGGTGTGACTGGAGTTCAGACGTGTGCTCTTCCGATCTcgtctatatcgcgatctggtgcc
bk_598	Vantage Reverse Primer Tile 4 (pair with 419)	AATGATACGGCGACCACCGAGATCTACACTTAATGGTACACTCTTTCCCTACACGACGCTCTTCCGATCTcggagaactcagggtacatg
bk_420	Vantage Primer Left of Barcode	CAAGCAGAAGACGGCATACGAGATAGCCACCAGTGACTGGAGTTCAGACGTGTGCTCTTCCGATCTcgtctatatcgcgatctggtgcc
bk_599	Vantage Reverse Primer Tile 4 (pair with 420)	AATGATACGGCGACCACCGAGATCTACACCAGGCACTACACTCTTTCCCTACACGACGCTCTTCCGATCTgcatacaggttcagaggctc
bk_421	Vantage Primer Left of Barcode	CAAGCAGAAGACGGCATACGAGATACGCTTCCGTGACTGGAGTTCAGACGTGTGCTCTTCCGATCTcgtctatatcgcgatctggtgcc
bk_600	Vantage Reverse Primer Tile 4 (pair with 421)	AATGATACGGCGACCACCGAGATCTACACCGACGAGAACACTCTTTCCCTACACGACGCTCTTCCGATCTgagcaggtccccagcatgc
bk_422	Vantage Primer Left of Barcode	CAAGCAGAAGACGGCATACGAGATCGCTCTCTGTGACTGGAGTTCAGACGTGTGCTCTTCCGATCTcgtctatatcgcgatctggtgcc
bk_601	Vantage Reverse Primer Tile 4 (pair with 422)	AATGATACGGCGACCACCGAGATCTACACCCTGAACAACACTCTTTCCCTACACGACGCTCTTCCGATCTcagtgctgcagcagtgagc
bk_423	Vantage Primer Left of Barcode	CAAGCAGAAGACGGCATACGAGATCTGCACTTGTGACTGGAGTTCAGACGTGTGCTCTTCCGATCTcgtctatatcgcgatctggtgcc
bk_602	Vantage Reverse Primer Tile 4 (pair with 423)	AATGATACGGCGACCACCGAGATCTACACTAGGTAAGACACTCTTTCCCTACACGACGCTCTTCCGATCTgtgctggaagtactcctcg
bk_424	Vantage Primer Left of Barcode	CAAGCAGAAGACGGCATACGAGATCTGGTGTCGTGACTGGAGTTCAGACGTGTGCTCTTCCGATCTcgtctatatcgcgatctggtgcc
bk_603	Vantage Reverse Primer Tile 4 (pair with 424)	AATGATACGGCGACCACCGAGATCTACACAGCTCCATACACTCTTTCCCTACACGACGCTCTTCCGATCTcagccgctggatgatggcc
Primers for Tile 5 key
bk_618	Vantage Primer Left of Barcode	CAAGCAGAAGACGGCATACGAGATACAAGCTTGTGACTGGAGTTCAGACGTGTGCTCTTCCGATCTcgtctatatcgcgatctggtgcc
bk_639	Tile 5 sub assembly, right side of tile (1)	AATGATACGGCGACCACCGAGATCTACACAGGCGCAAACACTCTTTCCCTACACGACGCTCTTCCGATCTgttatctagTtccggtggat
bk_619	Vantage Primer Left of Barcode	CAAGCAGAAGACGGCATACGAGATCGTCCTAAGTGACTGGAGTTCAGACGTGTGCTCTTCCGATCTcgtctatatcgcgatctggtgcc
bk_626	Tile 5 sub assembly, right side of tile (2)	AATGATACGGCGACCACCGAGATCTACACAGCCTGCAACACTCTTTCCCTACACGACGCTCTTCCGATCTgtgtggggccttcttgggga
bk_620	Vantage Primer Left of Barcode	CAAGCAGAAGACGGCATACGAGATTTGAGAACGTGACTGGAGTTCAGACGTGTGCTCTTCCGATCTcgtctatatcgcgatctggtgcc
bk_627	Tile 5 sub assembly, right side of tile (3)	AATGATACGGCGACCACCGAGATCTACACTTCTGACAACACTCTTTCCCTACACGACGCTCTTCCGATCTggctgacgggcaacagcggg
bk_621	Vantage Primer Left of Barcode	CAAGCAGAAGACGGCATACGAGATTTGCAGGTGTGACTGGAGTTCAGACGTGTGCTCTTCCGATCTcgtctatatcgcgatctggtgcc
bk_628	Tile 5 sub assembly, right side of tile (4)	AATGATACGGCGACCACCGAGATCTACACCGTATACTACACTCTTTCCCTACACGACGCTCTTCCGATCTgacagtggccatgtctgcact
bk_622	Vantage Primer Left of Barcode	CAAGCAGAAGACGGCATACGAGATCAACTGTAGTGACTGGAGTTCAGACGTGTGCTCTTCCGATCTcgtctatatcgcgatctggtgcc
bk_629	Tile 5 sub assembly, right side of tile (5)	AATGATACGGCGACCACCGAGATCTACACATTAAGTAACACTCTTTCCCTACACGACGCTCTTCCGATCTgagagggggatgttgaggaggc
bk_623	Vantage Primer Left of Barcode	CAAGCAGAAGACGGCATACGAGATAGTCAATGGTGACTGGAGTTCAGACGTGTGCTCTTCCGATCTcgtctatatcgcgatctggtgcc
bk_630	Tile 5 sub assembly, right side of tile (6)	AATGATACGGCGACCACCGAGATCTACACGCGATGATACACTCTTTCCCTACACGACGCTCTTCCGATCTggcgcctgacagggggttgcaa
bk_624	Vantage Primer Left of Barcode	CAAGCAGAAGACGGCATACGAGATTTGGAACCGTGACTGGAGTTCAGACGTGTGCTCTTCCGATCTcgtctatatcgcgatctggtgcc
bk_631	Tile 5 sub assembly, right side of tile (7)	AATGATACGGCGACCACCGAGATCTACACCCGGCTAGACACTCTTTCCCTACACGACGCTCTTCCGATCTagaagggcaccaggcggaggg
Reverse Primers for Tile 1 key
bk_693	Vantage Primer right of Barcode	CAAGCAGAAGACGGCATACGAGATATGAATATGTGACTGGAGTTCAGACGTGTGCTCTTCCGATCTcgatgccatagcactcccacg
bk_737	Vantage Reverse Primer Tile 1 (pair with 693)	AATGATACGGCGACCACCGAGATCTACACGTCTTATGACACTCTTTCCCTACACGACGCTCTTCCGATCTataccgcaactacacgccacc
bk_695	Vantage Primer right of Barcode	CAAGCAGAAGACGGCATACGAGATTTAACTTGGTGACTGGAGTTCAGACGTGTGCTCTTCCGATCTcgatgccatagcactcccacg
bk_738	Vantage Reverse Primer Tile 1 (pair with 695)	AATGATACGGCGACCACCGAGATCTACACCTCTTCCGACACTCTTTCCCTACACGACGCTCTTCCGATCTgccagagccgtaagttcatca
bk_697	Vantage Primer right of Barcode	CAAGCAGAAGACGGCATACGAGATTTAACGGTGTGACTGGAGTTCAGACGTGTGCTCTTCCGATCTcgatgccatagcactcccacg
bk_739	Vantage Reverse Primer Tile 1 (pair with 697)	AATGATACGGCGACCACCGAGATCTACACTTAATGGTACACTCTTTCCCTACACGACGCTCTTCCGATCTgaccctgcacctgcgacttcc
bk_699	Vantage Primer right of Barcode	CAAGCAGAAGACGGCATACGAGATAGCCACCAGTGACTGGAGTTCAGACGTGTGCTCTTCCGATCTcgatgccatagcactcccacg
bk_740	Vantage Reverse Primer Tile 1 (pair with 699)	AATGATACGGCGACCACCGAGATCTACACCAGGCACTACACTCTTTCCCTACACGACGCTCTTCCGATCTccggaaagatgggagctgct
bk_701	Vantage Primer right of Barcode	CAAGCAGAAGACGGCATACGAGATACGCTTCCGTGACTGGAGTTCAGACGTGTGCTCTTCCGATCTcgatgccatagcactcccacg
bk_741	Vantage Reverse Primer Tile 1 (pair with 701)	AATGATACGGCGACCACCGAGATCTACACCGACGAGAACACTCTTTCCCTACACGACGCTCTTCCGATCTgggtccccggctcatgacacc
bk_703	Vantage Primer right of Barcode	CAAGCAGAAGACGGCATACGAGATCGCTCTCTGTGACTGGAGTTCAGACGTGTGCTCTTCCGATCTcgatgccatagcactcccacg
bk_742	Vantage Reverse Primer Tile 1 (pair with 703)	AATGATACGGCGACCACCGAGATCTACACCCTGAACAACACTCTTTCCCTACACGACGCTCTTCCGATCTtcgtcggtgcggtcgggcg
bk_705	Vantage Primer right of Barcode	CAAGCAGAAGACGGCATACGAGATCTGCACTTGTGACTGGAGTTCAGACGTGTGCTCTTCCGATCTcgatgccatagcactcccacg
bk_743	Vantage Reverse Primer Tile 1 (pair with 705)	AATGATACGGCGACCACCGAGATCTACACTAGGTAAGACACTCTTTCCCTACACGACGCTCTTCCGATCTtcgctggccctggacgaa
Reverse Primers for Tile 2 key
bk_710	Vantage Primer Right of Barcode	CAAGCAGAAGACGGCATACGAGATACAAGCTTGTGACTGGAGTTCAGACGTGTGCTCTTCCGATCTcgatgccatagcactcccacg
bk_724	Tile 2 sub assembly, right side of tile (1)	AATGATACGGCGACCACCGAGATCTACACAGGCGCAAACACTCTTTCCCTACACGACGCTCTTCCGATCTccgcggaggagcggcgtgc
bk_711	Vantage Primer Right of Barcode	CAAGCAGAAGACGGCATACGAGATCGTCCTAAGTGACTGGAGTTCAGACGTGTGCTCTTCCGATCTcgatgccatagcactcccacg
bk_725	Tile 2 sub assembly, right side of tile (2)	AATGATACGGCGACCACCGAGATCTACACAGCCTGCAACACTCTTTCCCTACACGACGCTCTTCCGATCTgcctggcccggacgcgctccc
bk_712	Vantage Primer Right of Barcode	CAAGCAGAAGACGGCATACGAGATTTGAGAACGTGACTGGAGTTCAGACGTGTGCTCTTCCGATCTcgatgccatagcactcccacg
bk_726	Tile 2 sub assembly, right side of tile (3)	AATGATACGGCGACCACCGAGATCTACACTTCTGACAACACTCTTTCCCTACACGACGCTCTTCCGATCTccagcaccggggccatgcacc
bk_713	Vantage Primer Right of Barcode	CAAGCAGAAGACGGCATACGAGATTTGCAGGTGTGACTGGAGTTCAGACGTGTGCTCTTCCGATCTcgatgccatagcactcccacg
bk_727	Tile 2 sub assembly, right side of tile (4)	AATGATACGGCGACCACCGAGATCTACACCGTATACTACACTCTTTCCCTACACGACGCTCTTCCGATCTgtggacctcaagggcgacccc
bk_714	Vantage Primer Right of Barcode	CAAGCAGAAGACGGCATACGAGATCAACTGTAGTGACTGGAGTTCAGACGTGTGCTCTTCCGATCTcgatgccatagcactcccacg
bk_728	Tile 2 sub assembly, right side of tile (5)	AATGATACGGCGACCACCGAGATCTACACATTAAGTAACACTCTTTCCCTACACGACGCTCTTCCGATCTctgtccctgggcgccgacgtg
bk_715	Vantage Primer Right of Barcode	CAAGCAGAAGACGGCATACGAGATAGTCAATGGTGACTGGAGTTCAGACGTGTGCTCTTCCGATCTcgatgccatagcactcccacg
bk_729	Tile 2 sub assembly, right side of tile (6)	AATGATACGGCGACCACCGAGATCTACACGCGATGATACACTCTTTCCCTACACGACGCTCTTCCGATCTcatctacacggctgtcttcacac
bk_716	Vantage Primer Right of Barcode	CAAGCAGAAGACGGCATACGAGATTTGGAACCGTGACTGGAGTTCAGACGTGTGCTCTTCCGATCTcgatgccatagcactcccacg
bk_730	Tile 2 sub assembly, right side of tile (7)	AATGATACGGCGACCACCGAGATCTACACCCGGCTAGACACTCTTTCCCTACACGACGCTCTTCCGATCTgtgtggctacgcctgccagccg
Reverse Primers for Tile 3 key
bk_710	Vantage Primer Right of Barcode	CAAGCAGAAGACGGCATACGAGATACAAGCTTGTGACTGGAGTTCAGACGTGTGCTCTTCCGATCTcgatgccatagcactcccacg
bk_764	Tile 3 sub assembly, reverse (1) (Pair with 710)	AATGATACGGCGACCACCGAGATCTACACAGGCGCAAACACTCTTTCCCTACACGACGCTCTTCCGATCTcctcatcaacttccgcacca
bk_711	Vantage Primer Right of Barcode	CAAGCAGAAGACGGCATACGAGATCGTCCTAAGTGACTGGAGTTCAGACGTGTGCTCTTCCGATCTcgatgccatagcactcccacg
bk_765	Tile 3 sub assembly, reverse (2) (Pair with 711)	AATGATACGGCGACCACCGAGATCTACACAGCCTGCAACACTCTTTCCCTACACGACGCTCTTCCGATCTgccgccatccccttcgacct
bk_712	Vantage Primer Right of Barcode	CAAGCAGAAGACGGCATACGAGATTTGAGAACGTGACTGGAGTTCAGACGTGTGCTCTTCCGATCTcgatgccatagcactcccacg
bk_766	Tile 3 sub assembly, reverse (3) (Pair with 712)	AATGATACGGCGACCACCGAGATCTACACTTCTGACAACACTCTTTCCCTACACGACGCTCTTCCGATCTtcgctactcagagtacggcg
bk_713	Vantage Primer Right of Barcode	CAAGCAGAAGACGGCATACGAGATTTGCAGGTGTGACTGGAGTTCAGACGTGTGCTCTTCCGATCTcgatgccatagcactcccacg
bk_767	Tile 3 sub assembly, reverse (4) (Pair with 713)	AATGATACGGCGACCACCGAGATCTACACCGTATACTACACTCTTTCCCTACACGACGCTCTTCCGATCTcacacatggactcacgcatc
bk_714	Vantage Primer Right of Barcode	CAAGCAGAAGACGGCATACGAGATCAACTGTAGTGACTGGAGTTCAGACGTGTGCTCTTCCGATCTcgatgccatagcactcccacg
bk_768	Tile 3 sub assembly, reverse (5) (Pair with 714)	AATGATACGGCGACCACCGAGATCTACACATTAAGTAACACTCTTTCCCTACACGACGCTCTTCCGATCTgcgctctacttcaccttcag
Reverse Primers for Tile 4 key
bk_693	Vantage Primer right of Barcode	CAAGCAGAAGACGGCATACGAGATATGAATATGTGACTGGAGTTCAGACGTGTGCTCTTCCGATCTcgatgccatagcactcccacg
bk_694	Vantage Reverse Primer Tile 4 (pair with 693)	AATGATACGGCGACCACCGAGATCTACACGTCTTATGACACTCTTTCCCTACACGACGCTCTTCCGATCTtcccaacaccaactcagaga
bk_695	Vantage Primer right of Barcode	CAAGCAGAAGACGGCATACGAGATTTAACTTGGTGACTGGAGTTCAGACGTGTGCTCTTCCGATCTcgatgccatagcactcccacg
bk_696	Vantage Reverse Primer Tile 4 (pair with 695)	AATGATACGGCGACCACCGAGATCTACACCTCTTCCGACACTCTTTCCCTACACGACGCTCTTCCGATCTgtactcgggcacagcccgct
bk_697	Vantage Primer right of Barcode	CAAGCAGAAGACGGCATACGAGATTTAACGGTGTGACTGGAGTTCAGACGTGTGCTCTTCCGATCTcgatgccatagcactcccacg
bk_698	Vantage Reverse Primer Tile 4 (pair with 697)	AATGATACGGCGACCACCGAGATCTACACTTAATGGTACACTCTTTCCCTACACGACGCTCTTCCGATCTcctacaccaacggcatcgac
bk_699	Vantage Primer right of Barcode	CAAGCAGAAGACGGCATACGAGATAGCCACCAGTGACTGGAGTTCAGACGTGTGCTCTTCCGATCTcgatgccatagcactcccacg
bk_700	Vantage Reverse Primer Tile 4 (pair with 699)	AATGATACGGCGACCACCGAGATCTACACCAGGCACTACACTCTTTCCCTACACGACGCTCTTCCGATCTggccaccaagggctgccttcgg
bk_701	Vantage Primer right of Barcode	CAAGCAGAAGACGGCATACGAGATACGCTTCCGTGACTGGAGTTCAGACGTGTGCTCTTCCGATCTcgatgccatagcactcccacg
bk_702	Vantage Reverse Primer Tile 4 (pair with 701)	AATGATACGGCGACCACCGAGATCTACACCGACGAGAACACTCTTTCCCTACACGACGCTCTTCCGATCTctccatcgagatcctgcggggc
bk_703	Vantage Primer right of Barcode	CAAGCAGAAGACGGCATACGAGATCGCTCTCTGTGACTGGAGTTCAGACGTGTGCTCTTCCGATCTcgatgccatagcactcccacg
bk_704	Vantage Reverse Primer Tile 4 (pair with 703)	AATGATACGGCGACCACCGAGATCTACACCCTGAACAACACTCTTTCCCTACACGACGCTCTTCCGATCTcacctactgtgacctacacaagatc
bk_705	Vantage Primer right of Barcode	CAAGCAGAAGACGGCATACGAGATCTGCACTTGTGACTGGAGTTCAGACGTGTGCTCTTCCGATCTcgatgccatagcactcccacg
bk_706	Vantage Reverse Primer Tile 4 (pair with 705)	AATGATACGGCGACCACCGAGATCTACACTAGGTAAGACACTCTTTCCCTACACGACGCTCTTCCGATCTcaacatgatcccgggctccccc
bk_707	Vantage Primer right of Barcode	CAAGCAGAAGACGGCATACGAGATCTGGTGTCGTGACTGGAGTTCAGACGTGTGCTCTTCCGATCTcgatgccatagcactcccacg
bk_708	Vantage Reverse Primer Tile 4 (pair with 707)	AATGATACGGCGACCACCGAGATCTACACAGCTCCATACACTCTTTCCCTACACGACGCTCTTCCGATCTacggagcagccaggggag
Reverse Primers for Tile 5 key
bk_710	Vantage Primer Right of Barcode	CAAGCAGAAGACGGCATACGAGATACAAGCTTGTGACTGGAGTTCAGACGTGTGCTCTTCCGATCTcgatgccatagcactcccacg
bk_717	Tile 5 sub assembly, right side of tile (1)	AATGATACGGCGACCACCGAGATCTACACAGGCGCAAACACTCTTTCCCTACACGACGCTCTTCCGATCTgggcagggccgagtagccgg
bk_711	Vantage Primer Right of Barcode	CAAGCAGAAGACGGCATACGAGATCGTCCTAAGTGACTGGAGTTCAGACGTGTGCTCTTCCGATCTcgatgccatagcactcccacg
bk_718	Tile 5 sub assembly, right side of tile (2)	AATGATACGGCGACCACCGAGATCTACACAGCCTGCAACACTCTTTCCCTACACGACGCTCTTCCGATCTctccagccccctccgcctggtg
bk_712	Vantage Primer Right of Barcode	CAAGCAGAAGACGGCATACGAGATTTGAGAACGTGACTGGAGTTCAGACGTGTGCTCTTCCGATCTcgatgccatagcactcccacg
bk_719	Tile 5 sub assembly, right side of tile (3)	AATGATACGGCGACCACCGAGATCTACACTTCTGACAACACTCTTTCCCTACACGACGCTCTTCCGATCTccccctgtcaggcgccttctca
bk_713	Vantage Primer Right of Barcode	CAAGCAGAAGACGGCATACGAGATTTGCAGGTGTGACTGGAGTTCAGACGTGTGCTCTTCCGATCTcgatgccatagcactcccacg
bk_720	Tile 5 sub assembly, right side of tile (4)	AATGATACGGCGACCACCGAGATCTACACCGTATACTACACTCTTTCCCTACACGACGCTCTTCCGATCTagcctcctcaacatccccctct
bk_714	Vantage Primer Right of Barcode	CAAGCAGAAGACGGCATACGAGATCAACTGTAGTGACTGGAGTTCAGACGTGTGCTCTTCCGATCTcgatgccatagcactcccacg
bk_721	Tile 5 sub assembly, right side of tile (5)	AATGATACGGCGACCACCGAGATCTACACATTAAGTAACACTCTTTCCCTACACGACGCTCTTCCGATCTtgcagacatggccactgtcctg
bk_715	Vantage Primer Right of Barcode	CAAGCAGAAGACGGCATACGAGATAGTCAATGGTGACTGGAGTTCAGACGTGTGCTCTTCCGATCTcgatgccatagcactcccacg
bk_722	Tile 5 sub assembly, right side of tile (6)	AATGATACGGCGACCACCGAGATCTACACGCGATGATACACTCTTTCCCTACACGACGCTCTTCCGATCTgttgcccgtcagccccctccc
bk_716	Vantage Primer Right of Barcode	CAAGCAGAAGACGGCATACGAGATTTGGAACCGTGACTGGAGTTCAGACGTGTGCTCTTCCGATCTcgatgccatagcactcccacg
bk_723	Tile 5 sub assembly, right side of tile (7)	AATGATACGGCGACCACCGAGATCTACACCCGGCTAGACACTCTTTCCCTACACGACGCTCTTCCGATCTcccacacgacgcctctcccta

### Sheet: Table S2
Table S2: MAVE Trafficking Scores (% WT)
score	score_SE	var	HGSV	type
69.3932	18.4792	P2A	p.Pro2Ala	missense
0	8.32937	P2C	p.Pro2Cys	missense
64.0233	24.5501	P2D	p.Pro2Asp	missense
53.3915	26.55	P2E	p.Pro2Glu	missense
69.9654	21.5722	P2F	p.Pro2Phe	missense
81.0045	19.3161	P2G	p.Pro2Gly	missense
23.3288	23.7234	P2H	p.Pro2His	missense
4.57404	18.6963	P2I	p.Pro2Ile	missense
73.6353	14.3674	P2K	p.Pro2Lys	missense
74.4528	15.9508	P2L	p.Pro2Leu	missense
59.8286	19.2017	P2M	p.Pro2Met	missense
78.3088	31.8782	P2N	p.Pro2Asn	missense
NA	NA	P2P	p.Pro2Pro	synonymous
76.2221	21.2783	P2Q	p.Pro2Gln	missense
68.8209	24.6373	P2R	p.Pro2Arg	missense
73.6353	22.0919	P2S	p.Pro2Ser	missense
71.8004	11.8345	P2T	p.Pro2Thr	missense
72.659	11.8462	P2V	p.Pro2Val	missense
75.0323	26.1177	P2W	p.Pro2Trp	missense
0	28.049	P2X	p.Pro2Ter	nonsense
137.642	30.5599	P2Y	p.Pro2Tyr	missense
103.95	17.5342	V3A	p.Val3Ala	missense
90.8567	13.3863	V3C	p.Val3Cys	missense
130.462	22.7578	V3D	p.Val3Asp	missense
126.846	13.1876	V3E	p.Val3Glu	missense
121.002	11.3736	V3F	p.Val3Phe	missense
115.119	12.9157	V3G	p.Val3Gly	missense
142.15	10.2424	V3H	p.Val3His	missense
86.7552	21.2888	V3I	p.Val3Ile	missense
81.6206	14.3621	V3K	p.Val3Lys	missense
121.142	14.1599	V3L	p.Val3Leu	missense
109.806	29.5101	V3M	p.Val3Met	missense
127.85	17.6592	V3N	p.Val3Asn	missense
82.0935	16.4596	V3P	p.Val3Pro	missense
145.778	16.9697	V3Q	p.Val3Gln	missense
82.0923	17.4692	V3R	p.Val3Arg	missense
132.012	17.6502	V3S	p.Val3Ser	missense
104.587	15.6239	V3T	p.Val3Thr	missense
88.5537	12.257	V3V	p.Val3Val	synonymous
115.692	23.2726	V3W	p.Val3Trp	missense
0	0.00295696	V3X	p.Val3Ter	nonsense
93.4152	9.89139	V3Y	p.Val3Tyr	missense
118.022	8.47588	R4A	p.Arg4Ala	missense
126.382	11.5003	R4C	p.Arg4Cys	missense
117.944	13.0626	R4D	p.Arg4Asp	missense
120.127	14.6052	R4E	p.Arg4Glu	missense
138.786	28.7427	R4F	p.Arg4Phe	missense
116.488	12.9976	R4G	p.Arg4Gly	missense
138.786	23.6798	R4H	p.Arg4His	missense
128.462	10.8073	R4I	p.Arg4Ile	missense
136.092	27.0863	R4K	p.Arg4Lys	missense
126.418	8.923	R4L	p.Arg4Leu	missense
139.931	22.9304	R4M	p.Arg4Met	missense
126.382	16.397	R4N	p.Arg4Asn	missense
134.541	15.0325	R4P	p.Arg4Pro	missense
113.461	18.469	R4Q	p.Arg4Gln	missense
121.142	8.21539	R4R	p.Arg4Arg	synonymous
131.237	11.9033	R4S	p.Arg4Ser	missense
92.0437	14.8639	R4T	p.Arg4Thr	missense
92.0437	14	R4V	p.Arg4Val	missense
108.952	13.3226	R4W	p.Arg4Trp	missense
0	0.259961	R4X	p.Arg4Ter	nonsense
109.834	20.586	R4Y	p.Arg4Tyr	missense
96.2733	12.3325	R5A	p.Arg5Ala	missense
85.0636	24.4092	R5C	p.Arg5Cys	missense
94.0789	19.0973	R5D	p.Arg5Asp	missense
125.131	21.4687	R5E	p.Arg5Glu	missense
79.3495	17.6868	R5F	p.Arg5Phe	missense
106.033	17.8874	R5G	p.Arg5Gly	missense
92.9832	18.4763	R5H	p.Arg5His	missense
90.4744	13.1309	R5I	p.Arg5Ile	missense
121.142	14.2795	R5K	p.Arg5Lys	missense
137.642	12.0578	R5L	p.Arg5Leu	missense
87.1019	17.5121	R5M	p.Arg5Met	missense
97.9646	20.6735	R5N	p.Arg5Asn	missense
65.6704	12.8949	R5P	p.Arg5Pro	missense
86.822	15.5676	R5Q	p.Arg5Gln	missense
73.6353	10.4528	R5R	p.Arg5Arg	synonymous
95.7139	14.2308	R5S	p.Arg5Ser	missense
95.6467	8.07124	R5T	p.Arg5Thr	missense
92.0616	10.111	R5V	p.Arg5Val	missense
138.786	9.53083	R5W	p.Arg5Trp	missense
0	9.0857	R5X	p.Arg5Ter	nonsense
121.142	12.4725	R5Y	p.Arg5Tyr	missense
105.199	11.0004	G6A	p.Gly6Ala	missense
104.338	9.33717	G6C	p.Gly6Cys	missense
81.5071	24.4892	G6D	p.Gly6Asp	missense
115.555	11.3639	G6E	p.Gly6Glu	missense
114.125	15.8823	G6F	p.Gly6Phe	missense
104.703	18.6827	G6G	p.Gly6Gly	synonymous
110.453	17.8261	G6H	p.Gly6His	missense
80.8526	19.4363	G6I	p.Gly6Ile	missense
80.6894	25.0656	G6K	p.Gly6Lys	missense
104.341	11.6506	G6L	p.Gly6Leu	missense
146.975	17.7539	G6M	p.Gly6Met	missense
138.786	21.5097	G6N	p.Gly6Asn	missense
73.6353	15.722	G6P	p.Gly6Pro	missense
126.382	11.9769	G6Q	p.Gly6Gln	missense
0	10.8356	G6R	p.Gly6Arg	missense
80.0847	10.8334	G6S	p.Gly6Ser	missense
116.713	17.7072	G6T	p.Gly6Thr	missense
121.142	12.0219	G6V	p.Gly6Val	missense
88.5537	9.7578	G6W	p.Gly6Trp	missense
0	3.90051	G6X	p.Gly6Ter	nonsense
124.369	12.0269	G6Y	p.Gly6Tyr	missense
89.8962	12.7708	H7A	p.His7Ala	missense
85.0636	12.584	H7C	p.His7Cys	missense
139.931	21.9992	H7D	p.His7Asp	missense
128.943	19.0015	H7E	p.His7Glu	missense
88.575	15.4616	H7F	p.His7Phe	missense
80.0847	14.2495	H7G	p.His7Gly	missense
123.214	17.3966	H7H	p.His7His	synonymous
90.8242	19.5922	H7I	p.His7Ile	missense
74.3759	18.1649	H7K	p.His7Lys	missense
134.996	13.2591	H7L	p.His7Leu	missense
104.09	21.2595	H7M	p.His7Met	missense
30.3967	23.3322	H7N	p.His7Asn	missense
128.768	12.4118	H7P	p.His7Pro	missense
102.164	19.1831	H7Q	p.His7Gln	missense
80.0847	14.8412	H7R	p.His7Arg	missense
127.444	18.9398	H7S	p.His7Ser	missense
68.8209	14.4814	H7T	p.His7Thr	missense
82.4367	14.272	H7V	p.His7Val	missense
105.679	16.2591	H7W	p.His7Trp	missense
0	0.00338669	H7X	p.His7Ter	nonsense
73.6353	27.8472	H7Y	p.His7Tyr	missense
127.842	15.6085	V8A	p.Val8Ala	missense
90.8632	10.6168	V8C	p.Val8Cys	missense
158.133	25.7954	V8D	p.Val8Asp	missense
110.052	15.5266	V8E	p.Val8Glu	missense
97.8325	14.5696	V8F	p.Val8Phe	missense
127.595	15.0173	V8G	p.Val8Gly	missense
122.197	24.3691	V8H	p.Val8His	missense
85.0636	17.8479	V8I	p.Val8Ile	missense
103.465	17.7064	V8K	p.Val8Lys	missense
80.0847	9.92337	V8L	p.Val8Leu	missense
137.642	26.9411	V8M	p.Val8Met	missense
60.0635	17.9711	V8N	p.Val8Asn	missense
85.0636	21.0776	V8P	p.Val8Pro	missense
138.786	14.5737	V8Q	p.Val8Gln	missense
108.146	13.9228	V8R	p.Val8Arg	missense
101.843	21.6472	V8S	p.Val8Ser	missense
134.541	10.7906	V8T	p.Val8Thr	missense
95.8816	12.1534	V8V	p.Val8Val	synonymous
131.902	22.4253	V8W	p.Val8Trp	missense
0	0.0397671	V8X	p.Val8Ter	nonsense
120.071	23.5977	V8Y	p.Val8Tyr	missense
92.0437	13.922	A9A	p.Ala9Ala	synonymous
95.0389	25.7888	A9C	p.Ala9Cys	missense
139.688	28.2616	A9D	p.Ala9Asp	missense
108.757	20.4364	A9E	p.Ala9Glu	missense
131.384	20.9935	A9F	p.Ala9Phe	missense
136.092	10.9834	A9G	p.Ala9Gly	missense
134.541	28.4804	A9H	p.Ala9His	missense
120.481	17.737	A9I	p.Ala9Ile	missense
132.454	21.6098	A9K	p.Ala9Lys	missense
77.628	18.212	A9L	p.Ala9Leu	missense
128.609	36.7482	A9M	p.Ala9Met	missense
96.0744	26.7264	A9N	p.Ala9Asn	missense
75.2651	14.5999	A9P	p.Ala9Pro	missense
137.642	17.5871	A9Q	p.Ala9Gln	missense
130.63	9.6223	A9R	p.Ala9Arg	missense
106.593	13.7157	A9S	p.Ala9Ser	missense
87.701	20.3523	A9T	p.Ala9Thr	missense
111.536	15.2021	A9V	p.Ala9Val	missense
131.323	29.81	A9W	p.Ala9Trp	missense
0	8.04394	A9X	p.Ala9Ter	nonsense
160.822	52.499	A9Y	p.Ala9Tyr	missense
102.621	15.1071	P10A	p.Pro10Ala	missense
102.527	20.9654	P10C	p.Pro10Cys	missense
130.38	25.6867	P10D	p.Pro10Asp	missense
121.142	15.1412	P10E	p.Pro10Glu	missense
158.699	25.6021	P10F	p.Pro10Phe	missense
123.751	9.6854	P10G	p.Pro10Gly	missense
100.106	23.8518	P10H	p.Pro10His	missense
96.0748	24.4221	P10I	p.Pro10Ile	missense
93.4152	16.406	P10K	p.Pro10Lys	missense
85.0636	22.1035	P10L	p.Pro10Leu	missense
152.994	24.8225	P10M	p.Pro10Met	missense
111.697	17.496	P10N	p.Pro10Asn	missense
103.231	23.6133	P10P	p.Pro10Pro	synonymous
69.3932	18.5692	P10Q	p.Pro10Gln	missense
104.091	12.6519	P10R	p.Pro10Arg	missense
129.14	14.6625	P10S	p.Pro10Ser	missense
111.282	17.0155	P10T	p.Pro10Thr	missense
121.142	21.7999	P10V	p.Pro10Val	missense
134.541	18.0617	P10W	p.Pro10Trp	missense
0	1.12659	P10X	p.Pro10Ter	nonsense
88.5686	19.7848	P10Y	p.Pro10Tyr	missense
155.544	20.1609	Q11A	p.Gln11Ala	missense
127.697	11.8477	Q11C	p.Gln11Cys	missense
120.127	13.2045	Q11D	p.Gln11Asp	missense
104.002	17.4152	Q11E	p.Gln11Glu	missense
113.171	26.6723	Q11F	p.Gln11Phe	missense
138.786	16.495	Q11G	p.Gln11Gly	missense
120.127	21.628	Q11H	p.Gln11His	missense
92.0437	27.767	Q11I	p.Gln11Ile	missense
95.1027	20.069	Q11K	p.Gln11Lys	missense
105.696	12.3868	Q11L	p.Gln11Leu	missense
137.642	66.7805	Q11M	p.Gln11Met	missense
154.183	31.4456	Q11N	p.Gln11Asn	missense
114.007	19.2597	Q11P	p.Gln11Pro	missense
97.0143	15.6929	Q11Q	p.Gln11Gln	synonymous
126.382	15.4035	Q11R	p.Gln11Arg	missense
101.19	18.3993	Q11S	p.Gln11Ser	missense
121.142	20.496	Q11T	p.Gln11Thr	missense
117.436	11.0054	Q11V	p.Gln11Val	missense
80.0847	16.8072	Q11W	p.Gln11Trp	missense
0	0.00253104	Q11X	p.Gln11Ter	nonsense
114.175	12.5737	Q11Y	p.Gln11Tyr	missense
138.786	15.3566	N12A	p.Asn12Ala	missense
88.703	17.1581	N12C	p.Asn12Cys	missense
102.595	19.0659	N12D	p.Asn12Asp	missense
101.55	20.2419	N12E	p.Asn12Glu	missense
80.0847	32.0682	N12F	p.Asn12Phe	missense
138.786	13.0166	N12G	p.Asn12Gly	missense
137.642	12.428	N12H	p.Asn12His	missense
68.8209	17.096	N12I	p.Asn12Ile	missense
110.009	18.1449	N12K	p.Asn12Lys	missense
106.897	15.7991	N12L	p.Asn12Leu	missense
120.127	24.2349	N12M	p.Asn12Met	missense
141.998	44.1912	N12N	p.Asn12Asn	synonymous
113.292	20.8177	N12P	p.Asn12Pro	missense
172.052	26.8971	N12Q	p.Asn12Gln	missense
128.899	26.9132	N12R	p.Asn12Arg	missense
83.5333	14.5939	N12S	p.Asn12Ser	missense
106.346	19.6847	N12T	p.Asn12Thr	missense
110.453	15.1149	N12V	p.Asn12Val	missense
101.858	12.577	N12W	p.Asn12Trp	missense
0	13.1443	N12X	p.Asn12Ter	nonsense
137.642	30.0922	N12Y	p.Asn12Tyr	missense
80.0847	16.4497	T13A	p.Thr13Ala	missense
120.635	16.8393	T13C	p.Thr13Cys	missense
105.892	23.4361	T13D	p.Thr13Asp	missense
93.0103	16.5137	T13E	p.Thr13Glu	missense
88.4535	22.8339	T13F	p.Thr13Phe	missense
120.127	9.70583	T13G	p.Thr13Gly	missense
154.519	15.6074	T13H	p.Thr13His	missense
76.4971	33.6226	T13I	p.Thr13Ile	missense
76.4284	14.7691	T13K	p.Thr13Lys	missense
99.5653	14.8748	T13L	p.Thr13Leu	missense
126.382	15.171	T13M	p.Thr13Met	missense
95.5538	38.3401	T13N	p.Thr13Asn	missense
88.1545	13.7453	T13P	p.Thr13Pro	missense
111.516	29.9273	T13Q	p.Thr13Gln	missense
117.962	9.36545	T13R	p.Thr13Arg	missense
88.5537	20.7156	T13S	p.Thr13Ser	missense
76.4971	33.3806	T13T	p.Thr13Thr	synonymous
131.63	15.2008	T13V	p.Thr13Val	missense
131.034	23.5007	T13W	p.Thr13Trp	missense
0	0	T13X	p.Thr13Ter	nonsense
122.186	19.2873	T13Y	p.Thr13Tyr	missense
105.484	11.6731	F14A	p.Phe14Ala	missense
121.142	18.8013	F14C	p.Phe14Cys	missense
113.461	21.4457	F14D	p.Phe14Asp	missense
109.213	25.327	F14E	p.Phe14Glu	missense
137.642	30.8676	F14F	p.Phe14Phe	synonymous
85.0636	14.064	F14G	p.Phe14Gly	missense
138.786	17.7504	F14H	p.Phe14His	missense
75.793	19.5953	F14I	p.Phe14Ile	missense
89.3334	14.213	F14K	p.Phe14Lys	missense
79.3495	15.6955	F14L	p.Phe14Leu	missense
80.0847	15.2604	F14M	p.Phe14Met	missense
68.5341	21.7469	F14N	p.Phe14Asn	missense
93.5397	18.2807	F14P	p.Phe14Pro	missense
113.292	14.1337	F14Q	p.Phe14Gln	missense
103.795	11.6059	F14R	p.Phe14Arg	missense
80.0847	12.9245	F14S	p.Phe14Ser	missense
81.0493	21.8408	F14T	p.Phe14Thr	missense
110.11	14.1669	F14V	p.Phe14Val	missense
131.831	19.8601	F14W	p.Phe14Trp	missense
0	0	F14X	p.Phe14Ter	nonsense
82.507	28.7259	F14Y	p.Phe14Tyr	missense
80.7018	12.6548	L15A	p.Leu15Ala	missense
93.1475	22.9309	L15C	p.Leu15Cys	missense
0	6.29239	L15D	p.Leu15Asp	missense
0	9.91477	L15E	p.Leu15Glu	missense
71.7814	18.1778	L15F	p.Leu15Phe	missense
0	3.24151	L15G	p.Leu15Gly	missense
52.1705	15.2196	L15H	p.Leu15His	missense
134.541	9.69512	L15I	p.Leu15Ile	missense
0	9.21634	L15K	p.Leu15Lys	missense
132.971	17.103	L15L	p.Leu15Leu	synonymous
91.7577	12.9734	L15M	p.Leu15Met	missense
0	28.2851	L15N	p.Leu15Asn	missense
64.381	13.511	L15P	p.Leu15Pro	missense
20.0212	9.30503	L15Q	p.Leu15Gln	missense
0	9.5463	L15R	p.Leu15Arg	missense
1.81827	8.40728	L15S	p.Leu15Ser	missense
74.1837	10.9949	L15T	p.Leu15Thr	missense
132.903	15.016	L15V	p.Leu15Val	missense
111.454	16.9337	L15W	p.Leu15Trp	missense
0	4.98145	L15X	p.Leu15Ter	nonsense
80.0847	23.7418	L15Y	p.Leu15Tyr	missense
134.208	9.47856	D16A	p.Asp16Ala	missense
73.6353	11.9213	D16C	p.Asp16Cys	missense
80.0847	25.7374	D16D	p.Asp16Asp	synonymous
92.0437	20.2849	D16E	p.Asp16Glu	missense
103.161	11.0733	D16F	p.Asp16Phe	missense
118.064	13.5136	D16G	p.Asp16Gly	missense
110.501	16.9327	D16H	p.Asp16His	missense
104.441	20.8832	D16I	p.Asp16Ile	missense
81.588	15.8368	D16K	p.Asp16Lys	missense
86.0642	18.9818	D16L	p.Asp16Leu	missense
84.1667	22.4302	D16M	p.Asp16Met	missense
132.619	18.7938	D16N	p.Asp16Asn	missense
134.541	24.0689	D16P	p.Asp16Pro	missense
127.318	20.8416	D16Q	p.Asp16Gln	missense
106.976	12.9353	D16R	p.Asp16Arg	missense
134.894	15.0015	D16S	p.Asp16Ser	missense
76.86	15.0286	D16T	p.Asp16Thr	missense
94.8712	10.6681	D16V	p.Asp16Val	missense
121.142	11.2335	D16W	p.Asp16Trp	missense
0	0.0195976	D16X	p.Asp16Ter	nonsense
98.822	13.5563	D16Y	p.Asp16Tyr	missense
110.993	15.456	T17A	p.Thr17Ala	missense
120.127	22.0314	T17C	p.Thr17Cys	missense
86.67	12.2408	T17D	p.Thr17Asp	missense
89.144	18.5286	T17E	p.Thr17Glu	missense
107.942	7.96972	T17F	p.Thr17Phe	missense
123.087	13.2034	T17G	p.Thr17Gly	missense
90.1937	21.1721	T17H	p.Thr17His	missense
83.4255	13.3291	T17I	p.Thr17Ile	missense
114.468	26.4765	T17K	p.Thr17Lys	missense
120.035	9.04213	T17L	p.Thr17Leu	missense
80.0847	13.3581	T17M	p.Thr17Met	missense
134.541	21.4362	T17N	p.Thr17Asn	missense
106.085	20.4998	T17P	p.Thr17Pro	missense
87.7342	15.0228	T17Q	p.Thr17Gln	missense
99.103	8.53546	T17R	p.Thr17Arg	missense
81.6206	15.3322	T17S	p.Thr17Ser	missense
76.4971	15.9805	T17T	p.Thr17Thr	synonymous
126.266	15.767	T17V	p.Thr17Val	missense
121.79	18.1861	T17W	p.Thr17Trp	missense
0	0	T17X	p.Thr17Ter	nonsense
110.453	30.8483	T17Y	p.Thr17Tyr	missense
69.3932	12.9691	I18A	p.Ile18Ala	missense
76.4971	14.6964	I18C	p.Ile18Cys	missense
0	7.91315	I18D	p.Ile18Asp	missense
31.5955	18.5716	I18E	p.Ile18Glu	missense
71.8004	10.5863	I18F	p.Ile18Phe	missense
0	0.0317595	I18G	p.Ile18Gly	missense
38.2244	11.0359	I18H	p.Ile18His	missense
118.784	12.3791	I18I	p.Ile18Ile	synonymous
0	1.72333	I18K	p.Ile18Lys	missense
132.603	16.1783	I18L	p.Ile18Leu	missense
108.569	22.2806	I18M	p.Ile18Met	missense
0	2.14281	I18N	p.Ile18Asn	missense
0	0	I18P	p.Ile18Pro	missense
70.4281	15.333	I18Q	p.Ile18Gln	missense
0	0.00358978	I18R	p.Ile18Arg	missense
0	8.35603	I18S	p.Ile18Ser	missense
74.0279	13.3644	I18T	p.Ile18Thr	missense
106.968	11.6563	I18V	p.Ile18Val	missense
101.882	15.8822	I18W	p.Ile18Trp	missense
0	10.7648	I18X	p.Ile18Ter	nonsense
80.3011	15.1231	I18Y	p.Ile18Tyr	missense
42.7018	17.4321	I19A	p.Ile19Ala	missense
55.4079	12.1892	I19C	p.Ile19Cys	missense
0	3.62899	I19D	p.Ile19Asp	missense
0	12.3704	I19E	p.Ile19Glu	missense
33.3486	12.1304	I19F	p.Ile19Phe	missense
0	7.42728	I19G	p.Ile19Gly	missense
0	9.19997	I19H	p.Ile19His	missense
92.197	13.9334	I19I	p.Ile19Ile	synonymous
22.615	12.5353	I19K	p.Ile19Lys	missense
95.5694	10.1157	I19L	p.Ile19Leu	missense
78.1468	27.9618	I19M	p.Ile19Met	missense
0	10.511	I19N	p.Ile19Asn	missense
0	0.0202083	I19P	p.Ile19Pro	missense
15.4588	12.2849	I19Q	p.Ile19Gln	missense
0	11.0607	I19R	p.Ile19Arg	missense
0.167388	9.19451	I19S	p.Ile19Ser	missense
64.3171	11.9136	I19T	p.Ile19Thr	missense
87.203	11.997	I19V	p.Ile19Val	missense
0	13.6864	I19W	p.Ile19Trp	missense
0	0	I19X	p.Ile19Ter	nonsense
0	1.27281	I19Y	p.Ile19Tyr	missense
107.74	14.042	R20A	p.Arg20Ala	missense
85.2612	12.8523	R20C	p.Arg20Cys	missense
76.4971	18.5403	R20D	p.Arg20Asp	missense
97.1147	23.5014	R20E	p.Arg20Glu	missense
67.0603	20.5021	R20F	p.Arg20Phe	missense
99.3665	12.5432	R20G	p.Arg20Gly	missense
67.934	14.7417	R20H	p.Arg20His	missense
0	12.8179	R20I	p.Arg20Ile	missense
82.2621	27.673	R20K	p.Arg20Lys	missense
75.0251	12.0411	R20L	p.Arg20Leu	missense
83.8094	26.4329	R20M	p.Arg20Met	missense
90.6921	19.2972	R20N	p.Arg20Asn	missense
0	16.168	R20P	p.Arg20Pro	missense
113.891	15.0225	R20Q	p.Arg20Gln	missense
121.142	20.7584	R20R	p.Arg20Arg	synonymous
92.0437	15.9166	R20S	p.Arg20Ser	missense
121.142	13.9643	R20T	p.Arg20Thr	missense
66.5568	15.0017	R20V	p.Arg20Val	missense
71.5587	11.9318	R20W	p.Arg20Trp	missense
0	1.91399	R20X	p.Arg20Ter	nonsense
43.6115	18.9849	R20Y	p.Arg20Tyr	missense
84.6648	14.3745	K21A	p.Lys21Ala	missense
122.576	10.7985	K21C	p.Lys21Cys	missense
108.964	21.016	K21D	p.Lys21Asp	missense
117.436	10.8743	K21E	p.Lys21Glu	missense
56.3625	15.3046	K21F	p.Lys21Phe	missense
76.4971	19.049	K21G	p.Lys21Gly	missense
107.356	19.9264	K21H	p.Lys21His	missense
101.069	15.1818	K21I	p.Lys21Ile	missense
107.761	16.4945	K21K	p.Lys21Lys	synonymous
76.4971	14.4823	K21L	p.Lys21Leu	missense
90.0029	14.8015	K21M	p.Lys21Met	missense
86.0595	17.3748	K21N	p.Lys21Asn	missense
42.947	15.4527	K21P	p.Lys21Pro	missense
110.624	18.0579	K21Q	p.Lys21Gln	missense
85.0636	12.6243	K21R	p.Lys21Arg	missense
120.127	18.3737	K21S	p.Lys21Ser	missense
122.883	18.1625	K21T	p.Lys21Thr	missense
120.231	13.2341	K21V	p.Lys21Val	missense
88.7219	14.499	K21W	p.Lys21Trp	missense
0	6.47286	K21X	p.Lys21Ter	nonsense
106.64	25.6368	K21Y	p.Lys21Tyr	missense
122.564	10.3829	F22A	p.Phe22Ala	missense
81.3462	16.1626	F22C	p.Phe22Cys	missense
66.9115	14.3593	F22D	p.Phe22Asp	missense
121.142	22.2044	F22E	p.Phe22Glu	missense
104.948	28.2365	F22F	p.Phe22Phe	synonymous
85.0636	15.4342	F22G	p.Phe22Gly	missense
120.127	26.2134	F22H	p.Phe22His	missense
73.6353	16.5045	F22I	p.Phe22Ile	missense
65.8857	11.2689	F22K	p.Phe22Lys	missense
126.447	15.1881	F22L	p.Phe22Leu	missense
103.231	17.7437	F22M	p.Phe22Met	missense
80.2447	18.2729	F22N	p.Phe22Asn	missense
0.380821	19.2085	F22P	p.Phe22Pro	missense
69.9654	19.2792	F22Q	p.Phe22Gln	missense
68.8209	12.4618	F22R	p.Phe22Arg	missense
123.384	17.4682	F22S	p.Phe22Ser	missense
80.0847	21.6062	F22T	p.Phe22Thr	missense
85.0636	10.9641	F22V	p.Phe22Val	missense
121.142	12.6231	F22W	p.Phe22Trp	missense
0	0	F22X	p.Phe22Ter	nonsense
131.217	19.3741	F22Y	p.Phe22Tyr	missense
69.15	14.8168	E23A	p.Glu23Ala	missense
69.9654	18.4625	E23C	p.Glu23Cys	missense
93.9362	18.8527	E23D	p.Glu23Asp	missense
85.0636	11.7087	E23E	p.Glu23Glu	synonymous
0	0.0179418	E23F	p.Glu23Phe	missense
69.9654	14.8022	E23G	p.Glu23Gly	missense
20.0212	18.016	E23H	p.Glu23His	missense
0	11.7477	E23I	p.Glu23Ile	missense
0	7.82993	E23K	p.Glu23Lys	missense
0	15.6628	E23L	p.Glu23Leu	missense
20.7465	8.19534	E23M	p.Glu23Met	missense
73.3959	25.861	E23N	p.Glu23Asn	missense
0	16.8808	E23P	p.Glu23Pro	missense
73.3959	16.3592	E23Q	p.Glu23Gln	missense
0	11.5418	E23R	p.Glu23Arg	missense
107.281	15.4859	E23S	p.Glu23Ser	missense
80.0847	15.6481	E23T	p.Glu23Thr	missense
20.1146	26.6911	E23V	p.Glu23Val	missense
0	12.3849	E23W	p.Glu23Trp	missense
0	0.00307133	E23X	p.Glu23Ter	nonsense
0	4.15948	E23Y	p.Glu23Tyr	missense
87.9023	12.1516	G24A	p.Gly24Ala	missense
95.7142	22.0649	G24C	p.Gly24Cys	missense
120.127	14.7647	G24D	p.Gly24Asp	missense
80.0847	22.6258	G24E	p.Gly24Glu	missense
95.4102	15.2358	G24F	p.Gly24Phe	missense
117.159	10.7316	G24G	p.Gly24Gly	synonymous
98.3121	21.1426	G24H	p.Gly24His	missense
73.6353	21.4356	G24I	p.Gly24Ile	missense
112.383	18.7984	G24K	p.Gly24Lys	missense
91.541	10.1866	G24L	p.Gly24Leu	missense
133.699	28.6941	G24M	p.Gly24Met	missense
115.065	19.6828	G24N	p.Gly24Asn	missense
29.4464	13.6614	G24P	p.Gly24Pro	missense
119.986	22.6258	G24Q	p.Gly24Gln	missense
83.1899	15.0911	G24R	p.Gly24Arg	missense
118.577	16.6294	G24S	p.Gly24Ser	missense
136.092	14.5606	G24T	p.Gly24Thr	missense
73.6353	13.5976	G24V	p.Gly24Val	missense
81.8035	17.0417	G24W	p.Gly24Trp	missense
0	0.0251988	G24X	p.Gly24Ter	nonsense
85.0636	23.2762	G24Y	p.Gly24Tyr	missense
106.874	15.7845	Q25A	p.Gln25Ala	missense
128.466	14.8447	Q25C	p.Gln25Cys	missense
71.5587	22.3392	Q25D	p.Gln25Asp	missense
126.382	15.592	Q25E	p.Gln25Glu	missense
78.0264	12.7275	Q25F	p.Gln25Phe	missense
80.8526	15.3074	Q25G	p.Gln25Gly	missense
104.744	19.5345	Q25H	p.Gln25His	missense
85.0636	23.8814	Q25I	p.Gln25Ile	missense
101.248	17.3633	Q25K	p.Gln25Lys	missense
131.432	18.7154	Q25L	p.Gln25Leu	missense
80.0847	27.0697	Q25M	p.Gln25Met	missense
131.477	20.3859	Q25N	p.Gln25Asn	missense
108.001	15.5371	Q25P	p.Gln25Pro	missense
123.692	20.6182	Q25Q	p.Gln25Gln	synonymous
105.527	11.2499	Q25R	p.Gln25Arg	missense
101.716	13.0268	Q25S	p.Gln25Ser	missense
115.798	15.733	Q25T	p.Gln25Thr	missense
82.7256	13.7014	Q25V	p.Gln25Val	missense
120.127	21.3409	Q25W	p.Gln25Trp	missense
0	3.28278	Q25X	p.Gln25Ter	nonsense
88.2751	15.5447	Q25Y	p.Gln25Tyr	missense
131.743	15.9804	S26A	p.Ser26Ala	missense
81.5158	12.7196	S26C	p.Ser26Cys	missense
137.464	20.2652	S26D	p.Ser26Asp	missense
103.257	16.9824	S26E	p.Ser26Glu	missense
88.6086	17.1984	S26F	p.Ser26Phe	missense
130.462	9.09316	S26G	p.Ser26Gly	missense
147.271	14.8929	S26H	p.Ser26His	missense
0	8.6938	S26I	p.Ser26Ile	missense
127.842	19.1769	S26K	p.Ser26Lys	missense
80.0847	10.7175	S26L	p.Ser26Leu	missense
79.3569	27.8425	S26M	p.Ser26Met	missense
103.231	17.2213	S26N	p.Ser26Asn	missense
81.0674	15.7768	S26P	p.Ser26Pro	missense
112.282	19.3131	S26Q	p.Ser26Gln	missense
123.268	11.009	S26R	p.Ser26Arg	missense
113.547	15.462	S26S	p.Ser26Ser	synonymous
72.6259	14.601	S26T	p.Ser26Thr	missense
64.5533	12.7877	S26V	p.Ser26Val	missense
69.9654	15.2776	S26W	p.Ser26Trp	missense
0	0.0273926	S26X	p.Ser26Ter	nonsense
86.2107	15.6001	S26Y	p.Ser26Tyr	missense
132.047	21.583	R27A	p.Arg27Ala	missense
131.533	15.9095	R27C	p.Arg27Cys	missense
82.9274	16.1519	R27D	p.Arg27Asp	missense
50.5987	20.1843	R27E	p.Arg27Glu	missense
94.8448	10.9879	R27F	p.Arg27Phe	missense
121.142	12.5153	R27G	p.Arg27Gly	missense
91.0059	16.7776	R27H	p.Arg27His	missense
64.696	13.3257	R27I	p.Arg27Ile	missense
103.565	22.9705	R27K	p.Arg27Lys	missense
75.0662	15.1901	R27L	p.Arg27Leu	missense
94.3066	11.7428	R27M	p.Arg27Met	missense
75.1151	12.1095	R27N	p.Arg27Asn	missense
31.5941	14.5665	R27P	p.Arg27Pro	missense
92.0437	13.916	R27Q	p.Arg27Gln	missense
30.1656	17.1443	R27R	p.Arg27Arg	synonymous
104.341	15.7322	R27S	p.Arg27Ser	missense
121.699	10.2394	R27T	p.Arg27Thr	missense
85.0636	12.6354	R27V	p.Arg27Val	missense
99.7253	11.9522	R27W	p.Arg27Trp	missense
0	9.2044	R27X	p.Arg27Ter	nonsense
93.4338	15.2821	R27Y	p.Arg27Tyr	missense
119.877	17.1649	K28A	p.Lys28Ala	missense
124.93	9.38832	K28C	p.Lys28Cys	missense
66.9593	8.57252	K28D	p.Lys28Asp	missense
0	7.35043	K28E	p.Lys28Glu	missense
96.4558	22.7564	K28F	p.Lys28Phe	missense
77.9615	10.0086	K28G	p.Lys28Gly	missense
107.445	24.6282	K28H	p.Lys28His	missense
96.9001	14.5241	K28I	p.Lys28Ile	missense
92.8951	14.6261	K28K	p.Lys28Lys	synonymous
54.4421	11.6241	K28L	p.Lys28Leu	missense
121.632	18.1722	K28M	p.Lys28Met	missense
137.642	27.6523	K28N	p.Lys28Asn	missense
115.496	17.0547	K28P	p.Lys28Pro	missense
81.4659	14.8532	K28Q	p.Lys28Gln	missense
92.0437	11.9775	K28R	p.Lys28Arg	missense
92.0437	19.3568	K28S	p.Lys28Ser	missense
112.441	15.9734	K28T	p.Lys28Thr	missense
113.75	18.0055	K28V	p.Lys28Val	missense
0	5.49842	K28W	p.Lys28Trp	missense
0	0.104694	K28X	p.Lys28Ter	nonsense
76.86	15.9842	K28Y	p.Lys28Tyr	missense
0	0.428898	F29A	p.Phe29Ala	missense
0	8.44794	F29C	p.Phe29Cys	missense
0	0	F29D	p.Phe29Asp	missense
0	0	F29E	p.Phe29Glu	missense
121.142	14.4726	F29F	p.Phe29Phe	synonymous
0	0	F29G	p.Phe29Gly	missense
0	0	F29H	p.Phe29His	missense
0	11.2461	F29I	p.Phe29Ile	missense
0	18.1849	F29K	p.Phe29Lys	missense
0	10.8916	F29L	p.Phe29Leu	missense
0	13.3068	F29M	p.Phe29Met	missense
0	6.72725	F29N	p.Phe29Asn	missense
0	0	F29P	p.Phe29Pro	missense
0	0.718429	F29Q	p.Phe29Gln	missense
0	0	F29R	p.Phe29Arg	missense
0	12.1125	F29S	p.Phe29Ser	missense
0	3.15956	F29T	p.Phe29Thr	missense
0.0676369	6.51743	F29V	p.Phe29Val	missense
0	3.35866	F29W	p.Phe29Trp	missense
0	0	F29X	p.Phe29Ter	nonsense
110.173	15.6142	F29Y	p.Phe29Tyr	missense
0	0.00373977	I30A	p.Ile30Ala	missense
76.5654	22.4909	I30C	p.Ile30Cys	missense
0	14.3954	I30D	p.Ile30Asp	missense
0	0.00555003	I30E	p.Ile30Glu	missense
0	24.4435	I30F	p.Ile30Phe	missense
0	0.0251246	I30G	p.Ile30Gly	missense
0	0.543078	I30H	p.Ile30His	missense
118.19	10.9546	I30I	p.Ile30Ile	synonymous
0	0.0092073	I30K	p.Ile30Lys	missense
104.276	17.8808	I30L	p.Ile30Leu	missense
72.597	16.0036	I30M	p.Ile30Met	missense
0	0	I30N	p.Ile30Asn	missense
0	11.1636	I30P	p.Ile30Pro	missense
0	3.9009	I30Q	p.Ile30Gln	missense
0	0.0291926	I30R	p.Ile30Arg	missense
0	3.50613	I30S	p.Ile30Ser	missense
0	4.34351	I30T	p.Ile30Thr	missense
121.142	11.9188	I30V	p.Ile30Val	missense
0	0.980602	I30W	p.Ile30Trp	missense
0	7.64431	I30X	p.Ile30Ter	nonsense
0	6.3261	I30Y	p.Ile30Tyr	missense
0	8.3528	I31A	p.Ile31Ala	missense
43.5212	11.1809	I31C	p.Ile31Cys	missense
0	0	I31D	p.Ile31Asp	missense
0	8.67671	I31E	p.Ile31Glu	missense
31.9516	9.10028	I31F	p.Ile31Phe	missense
0	0.225495	I31G	p.Ile31Gly	missense
0	18.6975	I31H	p.Ile31His	missense
76.4971	14.8826	I31I	p.Ile31Ile	synonymous
0	0.0061472	I31K	p.Ile31Lys	missense
87.4174	14.5666	I31L	p.Ile31Leu	missense
90.111	12.7704	I31M	p.Ile31Met	missense
0	10.1248	I31N	p.Ile31Asn	missense
0	4.96503	I31P	p.Ile31Pro	missense
0	10.3101	I31Q	p.Ile31Gln	missense
0	0.0202671	I31R	p.Ile31Arg	missense
0	0.0325462	I31S	p.Ile31Ser	missense
0	0	I31T	p.Ile31Thr	missense
102.888	16.2204	I31V	p.Ile31Val	missense
0	0.777333	I31W	p.Ile31Trp	missense
0	4.08922	I31X	p.Ile31Ter	nonsense
0	28.9281	I31Y	p.Ile31Tyr	missense
89.1946	25.9731	A32A	p.Ala32Ala	synonymous
71.9463	12.9955	A32C	p.Ala32Cys	missense
0	16.5175	A32D	p.Ala32Asp	missense
0	0	A32E	p.Ala32Glu	missense
0	0	A32F	p.Ala32Phe	missense
94.0589	14.7712	A32G	p.Ala32Gly	missense
0	3.56738	A32H	p.Ala32His	missense
0	0.00982555	A32I	p.Ala32Ile	missense
0	0	A32K	p.Ala32Lys	missense
0	2.33262	A32L	p.Ala32Leu	missense
0	23.0673	A32M	p.Ala32Met	missense
0	0.00623017	A32N	p.Ala32Asn	missense
0	0	A32P	p.Ala32Pro	missense
0	12.7111	A32Q	p.Ala32Gln	missense
0	6.88728	A32R	p.Ala32Arg	missense
76.4971	23.5482	A32S	p.Ala32Ser	missense
34.6466	19.2342	A32T	p.Ala32Thr	missense
40.0424	15.043	A32V	p.Ala32Val	missense
0	0	A32W	p.Ala32Trp	missense
0	4.61602	A32X	p.Ala32Ter	nonsense
0	0.0370636	A32Y	p.Ala32Tyr	missense
82.6828	10.9949	N33A	p.Asn33Ala	missense
68.8209	13.712	N33C	p.Asn33Cys	missense
76.437	18.7061	N33D	p.Asn33Asp	missense
99.2514	20.0171	N33E	p.Asn33Glu	missense
0	2.01738	N33F	p.Asn33Phe	missense
78.3013	9.39314	N33G	p.Asn33Gly	missense
80.0847	14.9111	N33H	p.Asn33His	missense
67.9667	12.937	N33I	p.Asn33Ile	missense
53.3442	13.941	N33K	p.Asn33Lys	missense
76.86	17.4532	N33L	p.Asn33Leu	missense
73.6353	16.6668	N33M	p.Asn33Met	missense
120.127	17.1265	N33N	p.Asn33Asn	synonymous
0	9.52521	N33P	p.Asn33Pro	missense
80.0847	17.1793	N33Q	p.Asn33Gln	missense
76.86	13.7667	N33R	p.Asn33Arg	missense
102.92	19.4533	N33S	p.Asn33Ser	missense
97.0723	16.661	N33T	p.Asn33Thr	missense
68.8209	11.9205	N33V	p.Asn33Val	missense
15.1428	11.8502	N33W	p.Asn33Trp	missense
0	0	N33X	p.Asn33Ter	nonsense
11.9602	22.3335	N33Y	p.Asn33Tyr	missense
125.591	14.4297	A34A	p.Ala34Ala	synonymous
69.9654	21.3673	A34C	p.Ala34Cys	missense
0	13.8645	A34D	p.Ala34Asp	missense
0	10.2229	A34E	p.Ala34Glu	missense
0	7.89279	A34F	p.Ala34Phe	missense
73.6353	14.7479	A34G	p.Ala34Gly	missense
69.5004	16.4788	A34H	p.Ala34His	missense
9.87805	11.8096	A34I	p.Ala34Ile	missense
69.9654	17.7001	A34K	p.Ala34Lys	missense
0	12.1112	A34L	p.Ala34Leu	missense
75.0251	11.1649	A34M	p.Ala34Met	missense
115.234	11.7956	A34N	p.Ala34Asn	missense
137.642	16.3622	A34P	p.Ala34Pro	missense
68.8209	17.2553	A34Q	p.Ala34Gln	missense
126.272	20.0435	A34R	p.Ala34Arg	missense
115.578	19.7989	A34S	p.Ala34Ser	missense
84.4116	13.0718	A34T	p.Ala34Thr	missense
86.6301	22.8115	A34V	p.Ala34Val	missense
0	8.74234	A34W	p.Ala34Trp	missense
0	0.225601	A34X	p.Ala34Ter	nonsense
17.6789	26.5634	A34Y	p.Ala34Tyr	missense
73.6353	14.3082	R35A	p.Arg35Ala	missense
69.9654	18.5201	R35C	p.Arg35Cys	missense
128.884	28.5671	R35D	p.Arg35Asp	missense
120.916	13.8146	R35E	p.Arg35Glu	missense
138.786	25.9386	R35F	p.Arg35Phe	missense
106.643	18.5956	R35G	p.Arg35Gly	missense
138.066	13.387	R35H	p.Arg35His	missense
86.105	25.1505	R35I	p.Arg35Ile	missense
71.8004	16.9789	R35K	p.Arg35Lys	missense
71.8004	18.4715	R35L	p.Arg35Leu	missense
106.772	14.1978	R35M	p.Arg35Met	missense
90.3268	26.167	R35N	p.Arg35Asn	missense
92.0437	11.7203	R35P	p.Arg35Pro	missense
128.884	21.273	R35Q	p.Arg35Gln	missense
140.909	15.7424	R35R	p.Arg35Arg	synonymous
137.642	14.3869	R35S	p.Arg35Ser	missense
92.0437	15.0248	R35T	p.Arg35Thr	missense
120.127	17.2919	R35V	p.Arg35Val	missense
88.7481	19.5943	R35W	p.Arg35Trp	missense
0	0.290058	R35X	p.Arg35Ter	nonsense
110.514	6.40387	R35Y	p.Arg35Tyr	missense
128.884	11.0832	V36A	p.Val36Ala	missense
137.642	37.5905	V36C	p.Val36Cys	missense
51.9018	24.3056	V36D	p.Val36Asp	missense
121.21	24.3762	V36E	p.Val36Glu	missense
0	18.0127	V36F	p.Val36Phe	missense
84.1092	14.3772	V36G	p.Val36Gly	missense
88.1867	44.9336	V36H	p.Val36His	missense
80.0847	71.5527	V36I	p.Val36Ile	missense
137.642	30.1032	V36K	p.Val36Lys	missense
138.786	13.0322	V36L	p.Val36Leu	missense
137.642	15.6083	V36M	p.Val36Met	missense
104.344	114.778	V36N	p.Val36Asn	missense
75.0251	18.8932	V36P	p.Val36Pro	missense
69.3932	16.1679	V36Q	p.Val36Gln	missense
83.7101	17.4343	V36R	p.Val36Arg	missense
149.492	16.6953	V36S	p.Val36Ser	missense
120.841	12.825	V36T	p.Val36Thr	missense
113.605	12.789	V36V	p.Val36Val	synonymous
76.4971	32.4007	V36W	p.Val36Trp	missense
0	7.11968	V36X	p.Val36Ter	nonsense
137.642	30.4918	V36Y	p.Val36Tyr	missense
127.513	11.6862	E37A	p.Glu37Ala	missense
69.3932	10.2462	E37C	p.Glu37Cys	missense
90.9197	16.6777	E37D	p.Glu37Asp	missense
137.642	20.8937	E37E	p.Glu37Glu	synonymous
101.115	10.8683	E37F	p.Glu37Phe	missense
127.467	9.41911	E37G	p.Glu37Gly	missense
130.041	14.0382	E37H	p.Glu37His	missense
73.6353	12.9516	E37I	p.Glu37Ile	missense
80.0847	18.8791	E37K	p.Glu37Lys	missense
92.5217	13.191	E37L	p.Glu37Leu	missense
93.93	18.711	E37M	p.Glu37Met	missense
104.09	15.8171	E37N	p.Glu37Asn	missense
114.868	14.9559	E37P	p.Glu37Pro	missense
85.0636	17.0898	E37Q	p.Glu37Gln	missense
82.5742	12.308	E37R	p.Glu37Arg	missense
92.0437	12.0451	E37S	p.Glu37Ser	missense
129.91	16.8893	E37T	p.Glu37Thr	missense
82.7452	14.1462	E37V	p.Glu37Val	missense
69.3932	17.0875	E37W	p.Glu37Trp	missense
0	5.81576	E37X	p.Glu37Ter	nonsense
69.585	15.8957	E37Y	p.Glu37Tyr	missense
125.221	12.9617	N38A	p.Asn38Ala	missense
93.1941	15.7518	N38C	p.Asn38Cys	missense
73.6353	14.3042	N38D	p.Asn38Asp	missense
128.718	14.5491	N38E	p.Asn38Glu	missense
49.4195	19.6185	N38F	p.Asn38Phe	missense
120.127	16.8904	N38G	p.Asn38Gly	missense
138.786	28.5068	N38H	p.Asn38His	missense
0	10.469	N38I	p.Asn38Ile	missense
140.909	25.8337	N38K	p.Asn38Lys	missense
67.3999	14.787	N38L	p.Asn38Leu	missense
78.2909	23.3789	N38M	p.Asn38Met	missense
121.142	33.853	N38N	p.Asn38Asn	synonymous
128.776	17.417	N38P	p.Asn38Pro	missense
99.9554	20.4806	N38Q	p.Asn38Gln	missense
127.55	14.1502	N38R	p.Asn38Arg	missense
144.955	15.1976	N38S	p.Asn38Ser	missense
73.6353	16.2685	N38T	p.Asn38Thr	missense
0	14.2336	N38V	p.Asn38Val	missense
0	21.6407	N38W	p.Asn38Trp	missense
0	15.917	N38X	p.Asn38Ter	nonsense
73.3209	19.0439	N38Y	p.Asn38Tyr	missense
126.382	14.4866	C39A	p.Cys39Ala	missense
85.0636	17.4804	C39C	p.Cys39Cys	synonymous
57.6486	16.0558	C39D	p.Cys39Asp	missense
0	19.0531	C39E	p.Cys39Glu	missense
81.9004	29.4548	C39F	p.Cys39Phe	missense
88.6056	15.8995	C39G	p.Cys39Gly	missense
132.956	15.8652	C39H	p.Cys39His	missense
108.491	20.7258	C39I	p.Cys39Ile	missense
126.382	17.7507	C39K	p.Cys39Lys	missense
127.395	14.5565	C39L	p.Cys39Leu	missense
88.8301	16.1942	C39M	p.Cys39Met	missense
134.51	20.8034	C39N	p.Cys39Asn	missense
120.668	15.6609	C39P	p.Cys39Pro	missense
117.406	12.207	C39Q	p.Cys39Gln	missense
126.382	13.6145	C39R	p.Cys39Arg	missense
111.778	16.4857	C39S	p.Cys39Ser	missense
75.8217	16.0914	C39T	p.Cys39Thr	missense
85.0636	11.0643	C39V	p.Cys39Val	missense
134.031	13.7113	C39W	p.Cys39Trp	missense
0	6.31913	C39X	p.Cys39Ter	nonsense
130.462	17.8829	C39Y	p.Cys39Tyr	missense
106.593	17.7539	A40A	p.Ala40Ala	synonymous
103.901	15.9813	A40C	p.Ala40Cys	missense
97.7903	15.4593	A40D	p.Ala40Asp	missense
69.3932	16.7021	A40E	p.Ala40Glu	missense
69.3932	15.0174	A40F	p.Ala40Phe	missense
128.718	10.4926	A40G	p.Ala40Gly	missense
69.3932	18.6387	A40H	p.Ala40His	missense
70.0381	15.0941	A40I	p.Ala40Ile	missense
85.451	11.9053	A40K	p.Ala40Lys	missense
120.127	13.3454	A40L	p.Ala40Leu	missense
137.642	13.5801	A40M	p.Ala40Met	missense
85.2233	25.7049	A40N	p.Ala40Asn	missense
136.092	21.6966	A40P	p.Ala40Pro	missense
99.9047	13.067	A40Q	p.Ala40Gln	missense
106.085	14.5529	A40R	p.Ala40Arg	missense
124.971	13.0354	A40S	p.Ala40Ser	missense
101.397	12.68	A40T	p.Ala40Thr	missense
105.713	10.1423	A40V	p.Ala40Val	missense
65.2953	13.7627	A40W	p.Ala40Trp	missense
0	0	A40X	p.Ala40Ter	nonsense
73.2084	24.4606	A40Y	p.Ala40Tyr	missense
0	7.96049	V41A	p.Val41Ala	missense
19.8882	10.7819	V41C	p.Val41Cys	missense
0	0.0051032	V41D	p.Val41Asp	missense
0	3.99392	V41E	p.Val41Glu	missense
0	2.76234	V41F	p.Val41Phe	missense
0	0.0165467	V41G	p.Val41Gly	missense
0	0	V41H	p.Val41His	missense
121.142	13.7405	V41I	p.Val41Ile	missense
0	0	V41K	p.Val41Lys	missense
51.158	13.2097	V41L	p.Val41Leu	missense
78.2909	18.4452	V41M	p.Val41Met	missense
0	0	V41N	p.Val41Asn	missense
0	6.55372	V41P	p.Val41Pro	missense
0	4.31526	V41Q	p.Val41Gln	missense
0	3.61151	V41R	p.Val41Arg	missense
0	0.703017	V41S	p.Val41Ser	missense
89.0993	17.3414	V41T	p.Val41Thr	missense
77.7348	21.4103	V41V	p.Val41Val	synonymous
0	0.0263027	V41W	p.Val41Trp	missense
0	0	V41X	p.Val41Ter	nonsense
0	12.4014	V41Y	p.Val41Tyr	missense
0	0.0323007	I42A	p.Ile42Ala	missense
5.50677	15.7569	I42C	p.Ile42Cys	missense
0	0	I42D	p.Ile42Asp	missense
0	4.00425	I42E	p.Ile42Glu	missense
0	9.86863	I42F	p.Ile42Phe	missense
0	14.2768	I42G	p.Ile42Gly	missense
0	0.0122062	I42H	p.Ile42His	missense
91.0714	9.86854	I42I	p.Ile42Ile	synonymous
0	0	I42K	p.Ile42Lys	missense
81.6206	18.8764	I42L	p.Ile42Leu	missense
80.0847	20.2755	I42M	p.Ile42Met	missense
0	11.7898	I42N	p.Ile42Asn	missense
0	18.7783	I42P	p.Ile42Pro	missense
0	0	I42Q	p.Ile42Gln	missense
0	1.67336	I42R	p.Ile42Arg	missense
0	0.827917	I42S	p.Ile42Ser	missense
0	3.78294	I42T	p.Ile42Thr	missense
112.742	17.3974	I42V	p.Ile42Val	missense
0	0	I42W	p.Ile42Trp	missense
0	10.2576	I42X	p.Ile42Ter	nonsense
0	28.5551	I42Y	p.Ile42Tyr	missense
0	5.76684	Y43A	p.Tyr43Ala	missense
0	2.87358	Y43C	p.Tyr43Cys	missense
0	7.36323	Y43D	p.Tyr43Asp	missense
0	0.0097416	Y43E	p.Tyr43Glu	missense
121.142	9.35984	Y43F	p.Tyr43Phe	missense
0	7.39017	Y43G	p.Tyr43Gly	missense
0.0518543	9.30823	Y43H	p.Tyr43His	missense
0	0.015453	Y43I	p.Tyr43Ile	missense
0	0.00769043	Y43K	p.Tyr43Lys	missense
0	0.0149659	Y43L	p.Tyr43Leu	missense
0	0	Y43M	p.Tyr43Met	missense
0	7.3626	Y43N	p.Tyr43Asn	missense
0	0.240558	Y43P	p.Tyr43Pro	missense
0	6.57365	Y43Q	p.Tyr43Gln	missense
0	2.54737	Y43R	p.Tyr43Arg	missense
0	12.1276	Y43S	p.Tyr43Ser	missense
0	2.86399	Y43T	p.Tyr43Thr	missense
0	0.033872	Y43V	p.Tyr43Val	missense
67.1032	20.6324	Y43W	p.Tyr43Trp	missense
0	6.1182	Y43X	p.Tyr43Ter	nonsense
96.5742	18.1575	Y43Y	p.Tyr43Tyr	synonymous
128.346	15.5256	C44A	p.Cys44Ala	missense
69.3932	27.9512	C44C	p.Cys44Cys	synonymous
0	9.51835	C44D	p.Cys44Asp	missense
0	4.18512	C44E	p.Cys44Glu	missense
0	2.8003	C44F	p.Cys44Phe	missense
0	0.0361797	C44G	p.Cys44Gly	missense
0	0.0206204	C44H	p.Cys44His	missense
0	15.0761	C44I	p.Cys44Ile	missense
0	0	C44K	p.Cys44Lys	missense
0	0	C44L	p.Cys44Leu	missense
0	11.5297	C44M	p.Cys44Met	missense
0	10.2911	C44N	p.Cys44Asn	missense
0	5.81236	C44P	p.Cys44Pro	missense
0	0.0624988	C44Q	p.Cys44Gln	missense
0	0.737826	C44R	p.Cys44Arg	missense
60.5711	11.4903	C44S	p.Cys44Ser	missense
70.7621	11.1035	C44T	p.Cys44Thr	missense
137.134	16.6788	C44V	p.Cys44Val	missense
0	12.4209	C44W	p.Cys44Trp	missense
0	14.6801	C44X	p.Cys44Ter	nonsense
0	7.57996	C44Y	p.Cys44Tyr	missense
72.0338	14.092	N45A	p.Asn45Ala	missense
44.1887	17.0318	N45C	p.Asn45Cys	missense
0	2.44452	N45D	p.Asn45Asp	missense
0	6.95268	N45E	p.Asn45Glu	missense
0	0	N45F	p.Asn45Phe	missense
40.0424	11.8887	N45G	p.Asn45Gly	missense
0	7.56033	N45H	p.Asn45His	missense
0	10.5942	N45I	p.Asn45Ile	missense
0	9.4452	N45K	p.Asn45Lys	missense
0	0.00616329	N45L	p.Asn45Leu	missense
0	0.00685326	N45M	p.Asn45Met	missense
129.604	21.0462	N45N	p.Asn45Asn	synonymous
0	0.018191	N45P	p.Asn45Pro	missense
0	0	N45Q	p.Asn45Gln	missense
0	0	N45R	p.Asn45Arg	missense
130.169	15.2752	N45S	p.Asn45Ser	missense
69.9654	19.1887	N45T	p.Asn45Thr	missense
0	1.91014	N45V	p.Asn45Val	missense
0	0	N45W	p.Asn45Trp	missense
0	6.55957	N45X	p.Asn45Ter	nonsense
0	0.00693102	N45Y	p.Asn45Tyr	missense
101.716	13.7834	D46A	p.Asp46Ala	missense
0	0	D46C	p.Asp46Cys	missense
59.1301	25.7092	D46D	p.Asp46Asp	synonymous
116.226	18.2138	D46E	p.Asp46Glu	missense
3.19348	11.4672	D46F	p.Asp46Phe	missense
66.0034	12.7787	D46G	p.Asp46Gly	missense
55.9085	23.7488	D46H	p.Asp46His	missense
33.8149	31.7518	D46I	p.Asp46Ile	missense
69.3932	16.5734	D46K	p.Asp46Lys	missense
68.8209	12.2366	D46L	p.Asp46Leu	missense
68.8209	6.19106	D46M	p.Asp46Met	missense
152.994	27.8307	D46N	p.Asp46Asn	missense
71.6395	16.4324	D46P	p.Asp46Pro	missense
93.5792	23.5611	D46Q	p.Asp46Gln	missense
97.9048	16.0361	D46R	p.Asp46Arg	missense
76.4971	12.7099	D46S	p.Asp46Ser	missense
75.0251	14.463	D46T	p.Asp46Thr	missense
63.1911	10.6126	D46V	p.Asp46Val	missense
58.4885	21.0541	D46W	p.Asp46Trp	missense
0	9.94766	D46X	p.Asp46Ter	nonsense
69.3932	16.759	D46Y	p.Asp46Tyr	missense
104.287	13.46	G47A	p.Gly47Ala	missense
0	11.1831	G47C	p.Gly47Cys	missense
63.1911	17.1537	G47D	p.Gly47Asp	missense
71.8004	13.9679	G47E	p.Gly47Glu	missense
8.24161	10.1432	G47F	p.Gly47Phe	missense
131.63	18.9509	G47G	p.Gly47Gly	synonymous
92.0437	11.5229	G47H	p.Gly47His	missense
0	17.5954	G47I	p.Gly47Ile	missense
88.5537	10.5762	G47K	p.Gly47Lys	missense
90.6792	12.3626	G47L	p.Gly47Leu	missense
77.632	18.983	G47M	p.Gly47Met	missense
114.593	16.7348	G47N	p.Gly47Asn	missense
0	6.13963	G47P	p.Gly47Pro	missense
104.724	14.8641	G47Q	p.Gly47Gln	missense
86.0532	14.3046	G47R	p.Gly47Arg	missense
104.263	11.9869	G47S	p.Gly47Ser	missense
74.2858	15.4885	G47T	p.Gly47Thr	missense
0	7.36872	G47V	p.Gly47Val	missense
0	5.19539	G47W	p.Gly47Trp	missense
0	0.0671139	G47X	p.Gly47Ter	nonsense
74.4528	13.6516	G47Y	p.Gly47Tyr	missense
0	1.00413	F48A	p.Phe48Ala	missense
0	6.44722	F48C	p.Phe48Cys	missense
0	15.1955	F48D	p.Phe48Asp	missense
0	0	F48E	p.Phe48Glu	missense
137.642	24.4978	F48F	p.Phe48Phe	synonymous
0	7.65029	F48G	p.Phe48Gly	missense
0	2.00714	F48H	p.Phe48His	missense
0	0.0167722	F48I	p.Phe48Ile	missense
0	2.75279	F48K	p.Phe48Lys	missense
0	11.4322	F48L	p.Phe48Leu	missense
0	7.5437	F48M	p.Phe48Met	missense
0	1.50623	F48N	p.Phe48Asn	missense
0	0	F48P	p.Phe48Pro	missense
0	0	F48Q	p.Phe48Gln	missense
0	0.66302	F48R	p.Phe48Arg	missense
0	4.5337	F48S	p.Phe48Ser	missense
0	7.18894	F48T	p.Phe48Thr	missense
0	4.96059	F48V	p.Phe48Val	missense
123.762	16.0146	F48W	p.Phe48Trp	missense
0	10.5885	F48X	p.Phe48Ter	nonsense
0	5.36359	F48Y	p.Phe48Tyr	missense
75.7778	14.6364	C49A	p.Cys49Ala	missense
93.8653	26.099	C49C	p.Cys49Cys	synonymous
0	7.68298	C49D	p.Cys49Asp	missense
68.8209	15.3332	C49E	p.Cys49Glu	missense
0	0	C49F	p.Cys49Phe	missense
59.535	11.8707	C49G	p.Cys49Gly	missense
0	6.84896	C49H	p.Cys49His	missense
128.982	17.641	C49I	p.Cys49Ile	missense
27.3698	12.2879	C49K	p.Cys49Lys	missense
131.108	10.8394	C49L	p.Cys49Leu	missense
76.6999	19.3277	C49M	p.Cys49Met	missense
103.476	21.7477	C49N	p.Cys49Asn	missense
0	0	C49P	p.Cys49Pro	missense
86.7171	14.3164	C49Q	p.Cys49Gln	missense
16.4177	12.2537	C49R	p.Cys49Arg	missense
115.57	16.5447	C49S	p.Cys49Ser	missense
106.085	13.7367	C49T	p.Cys49Thr	missense
129.138	19.0341	C49V	p.Cys49Val	missense
0	9.0609	C49W	p.Cys49Trp	missense
0	6.51428	C49X	p.Cys49Ter	nonsense
0	0	C49Y	p.Cys49Tyr	missense
112.538	16.8276	E50A	p.Glu50Ala	missense
76.0094	12.615	E50C	p.Glu50Cys	missense
80.0847	18.2877	E50D	p.Glu50Asp	missense
110.757	20.5351	E50E	p.Glu50Glu	synonymous
68.9027	23.9197	E50F	p.Glu50Phe	missense
93.8572	14.9477	E50G	p.Glu50Gly	missense
76.4971	17.7979	E50H	p.Glu50His	missense
64.696	15.6271	E50I	p.Glu50Ile	missense
99.8161	16.1167	E50K	p.Glu50Lys	missense
111.261	15.2762	E50L	p.Glu50Leu	missense
32.3635	23.0867	E50M	p.Glu50Met	missense
111.1	9.7683	E50N	p.Glu50Asn	missense
0	2.89938	E50P	p.Glu50Pro	missense
137.642	19.6831	E50Q	p.Glu50Gln	missense
121.142	13.8368	E50R	p.Glu50Arg	missense
71.8004	14.8628	E50S	p.Glu50Ser	missense
118.592	12.4199	E50T	p.Glu50Thr	missense
82.5102	12.0074	E50V	p.Glu50Val	missense
0	10.0017	E50W	p.Glu50Trp	missense
0	0.00481551	E50X	p.Glu50Ter	nonsense
85.792	32.1179	E50Y	p.Glu50Tyr	missense
11.3491	11.4278	L51A	p.Leu51Ala	missense
28.9566	9.61046	L51C	p.Leu51Cys	missense
0	13.4539	L51D	p.Leu51Asp	missense
81.6206	11.6535	L51E	p.Leu51Glu	missense
69.3932	25.0508	L51F	p.Leu51Phe	missense
0	0.0396663	L51G	p.Leu51Gly	missense
0	0	L51H	p.Leu51His	missense
80.0847	11.9864	L51I	p.Leu51Ile	missense
0	11.3507	L51K	p.Leu51Lys	missense
100.106	20.2167	L51L	p.Leu51Leu	synonymous
128.683	13.0513	L51M	p.Leu51Met	missense
0	4.94327	L51N	p.Leu51Asn	missense
0	11.5311	L51P	p.Leu51Pro	missense
0	9.50762	L51Q	p.Leu51Gln	missense
0	2.48159	L51R	p.Leu51Arg	missense
0	5.4414	L51S	p.Leu51Ser	missense
63.1911	13.2954	L51T	p.Leu51Thr	missense
0	15.9574	L51V	p.Leu51Val	missense
58.9695	14.2576	L51W	p.Leu51Trp	missense
0	2.19606	L51X	p.Leu51Ter	nonsense
0	5.63429	L51Y	p.Leu51Tyr	missense
121.071	16.4873	C52A	p.Cys52Ala	missense
105.492	10.3452	C52C	p.Cys52Cys	synonymous
0	19.9864	C52D	p.Cys52Asp	missense
0	0.00345814	C52E	p.Cys52Glu	missense
120.127	29.762	C52F	p.Cys52Phe	missense
0	8.39978	C52G	p.Cys52Gly	missense
0	15.1688	C52H	p.Cys52His	missense
137.642	12.0526	C52I	p.Cys52Ile	missense
0	21.2518	C52K	p.Cys52Lys	missense
75.8217	17.0946	C52L	p.Cys52Leu	missense
94.7866	10.6908	C52M	p.Cys52Met	missense
0	0	C52N	p.Cys52Asn	missense
0	5.32669	C52P	p.Cys52Pro	missense
0	0	C52Q	p.Cys52Gln	missense
0	0.0197702	C52R	p.Cys52Arg	missense
105.699	15.9613	C52S	p.Cys52Ser	missense
126.13	20.1172	C52T	p.Cys52Thr	missense
120.127	13.6852	C52V	p.Cys52Val	missense
137.642	17.5551	C52W	p.Cys52Trp	missense
0	0.00548825	C52X	p.Cys52Ter	nonsense
69.3932	13.4115	C52Y	p.Cys52Tyr	missense
0	2.81028	G53A	p.Gly53Ala	missense
0	6.87911	G53C	p.Gly53Cys	missense
0	1.57875	G53D	p.Gly53Asp	missense
0	0	G53E	p.Gly53Glu	missense
0	17.5149	G53F	p.Gly53Phe	missense
138.786	14.4166	G53G	p.Gly53Gly	synonymous
0	10.2407	G53H	p.Gly53His	missense
0	4.78231	G53I	p.Gly53Ile	missense
67.671	17.281	G53K	p.Gly53Lys	missense
69.4851	16.7633	G53L	p.Gly53Leu	missense
69.9654	28.4536	G53M	p.Gly53Met	missense
0	1.99864	G53N	p.Gly53Asn	missense
0	0.0285938	G53P	p.Gly53Pro	missense
73.6353	11.2996	G53Q	p.Gly53Gln	missense
0	5.81258	G53R	p.Gly53Arg	missense
0	4.23519	G53S	p.Gly53Ser	missense
0	0.949203	G53T	p.Gly53Thr	missense
0	4.71886	G53V	p.Gly53Val	missense
0	0.0409226	G53W	p.Gly53Trp	missense
0	8.19825	G53X	p.Gly53Ter	nonsense
0	17.4909	G53Y	p.Gly53Tyr	missense
0	0	Y54A	p.Tyr54Ala	missense
0	1.10468	Y54C	p.Tyr54Cys	missense
0	3.22387	Y54D	p.Tyr54Asp	missense
0	16.0885	Y54E	p.Tyr54Glu	missense
126.409	16.5429	Y54F	p.Tyr54Phe	missense
0	0.00415551	Y54G	p.Tyr54Gly	missense
0	6.60701	Y54H	p.Tyr54His	missense
0	7.00968	Y54I	p.Tyr54Ile	missense
0	0.0183108	Y54K	p.Tyr54Lys	missense
0	15.515	Y54L	p.Tyr54Leu	missense
0	0.0750839	Y54M	p.Tyr54Met	missense
0	0	Y54N	p.Tyr54Asn	missense
0	0	Y54P	p.Tyr54Pro	missense
0	0.0297776	Y54Q	p.Tyr54Gln	missense
0	1.08766	Y54R	p.Tyr54Arg	missense
0	0	Y54S	p.Tyr54Ser	missense
0	0.0145733	Y54T	p.Tyr54Thr	missense
0	0	Y54V	p.Tyr54Val	missense
80.0847	22.1553	Y54W	p.Tyr54Trp	missense
0	0	Y54X	p.Tyr54Ter	nonsense
75.0251	19.4857	Y54Y	p.Tyr54Tyr	synonymous
72.0304	13.7649	S55A	p.Ser55Ala	missense
93.058	17.2434	S55C	p.Ser55Cys	missense
85.6066	15.7398	S55D	p.Ser55Asp	missense
73.6353	16.5841	S55E	p.Ser55Glu	missense
0	5.53378	S55F	p.Ser55Phe	missense
95.9992	7.4375	S55G	p.Ser55Gly	missense
83.3421	11.6263	S55H	p.Ser55His	missense
0	0	S55I	p.Ser55Ile	missense
119.751	14.7786	S55K	p.Ser55Lys	missense
0.11495	8.84961	S55L	p.Ser55Leu	missense
59.1234	11.0222	S55M	p.Ser55Met	missense
71.5585	19.3759	S55N	p.Ser55Asn	missense
71.1075	11.6487	S55P	p.Ser55Pro	missense
85.4863	14.0739	S55Q	p.Ser55Gln	missense
78.2909	10.233	S55R	p.Ser55Arg	missense
90.8759	12.1647	S55S	p.Ser55Ser	synonymous
85.0636	11.6093	S55T	p.Ser55Thr	missense
0	10.4871	S55V	p.Ser55Val	missense
0	0.00524329	S55W	p.Ser55Trp	missense
0	0	S55X	p.Ser55Ter	nonsense
0	1.86272	S55Y	p.Ser55Tyr	missense
84.4175	14.9897	R56A	p.Arg56Ala	missense
18.4088	15.0868	R56C	p.Arg56Cys	missense
0	0.023081	R56D	p.Arg56Asp	missense
32.1982	14.9945	R56E	p.Arg56Glu	missense
0	6.9409	R56F	p.Arg56Phe	missense
0	5.38	R56G	p.Arg56Gly	missense
0	12.8868	R56H	p.Arg56His	missense
0	5.63984	R56I	p.Arg56Ile	missense
71.8004	10.9609	R56K	p.Arg56Lys	missense
0	0.477065	R56L	p.Arg56Leu	missense
10.0106	14.8184	R56M	p.Arg56Met	missense
0	7.75202	R56N	p.Arg56Asn	missense
92.2021	17.3462	R56P	p.Arg56Pro	missense
53.4885	23.6402	R56Q	p.Arg56Gln	missense
84.5247	15.6486	R56R	p.Arg56Arg	synonymous
40.0424	12.4975	R56S	p.Arg56Ser	missense
0	12.7254	R56T	p.Arg56Thr	missense
0	13.1126	R56V	p.Arg56Val	missense
0	23.1442	R56W	p.Arg56Trp	missense
0	2.56192	R56X	p.Arg56Ter	nonsense
31.5955	10.0561	R56Y	p.Arg56Tyr	missense
120.127	15.0408	A57A	p.Ala57Ala	synonymous
115.013	12.7926	A57C	p.Ala57Cys	missense
46.0219	17.8018	A57D	p.Ala57Asp	missense
90.397	12.9924	A57E	p.Ala57Glu	missense
88.7503	13.3716	A57F	p.Ala57Phe	missense
125.874	7.46718	A57G	p.Ala57Gly	missense
94.6084	14.3229	A57H	p.Ala57His	missense
81.1782	11.5587	A57I	p.Ala57Ile	missense
114.473	12.566	A57K	p.Ala57Lys	missense
80.0847	10.6106	A57L	p.Ala57Leu	missense
109.712	15.5252	A57M	p.Ala57Met	missense
116.458	24.7783	A57N	p.Ala57Asn	missense
95.677	12.5462	A57P	p.Ala57Pro	missense
136.17	8.79705	A57Q	p.Ala57Gln	missense
126.163	9.98972	A57R	p.Ala57Arg	missense
110.323	13.2995	A57S	p.Ala57Ser	missense
121.142	15.3279	A57T	p.Ala57Thr	missense
134.541	14.5885	A57V	p.Ala57Val	missense
82.9243	14.451	A57W	p.Ala57Trp	missense
0	0.016267	A57X	p.Ala57Ter	nonsense
81.5413	22.7542	A57Y	p.Ala57Tyr	missense
10.829	14.8806	E58A	p.Glu58Ala	missense
0	14.111	E58C	p.Glu58Cys	missense
69.5445	20.0564	E58D	p.Glu58Asp	missense
95.4801	21.5866	E58E	p.Glu58Glu	synonymous
78.8696	13.2426	E58F	p.Glu58Phe	missense
0	7.27758	E58G	p.Glu58Gly	missense
63.1911	13.9327	E58H	p.Glu58His	missense
0	3.38821	E58I	p.Glu58Ile	missense
0	1.6915	E58K	p.Glu58Lys	missense
0.0361277	10.8973	E58L	p.Glu58Leu	missense
74.1107	19.4404	E58M	p.Glu58Met	missense
0	9.07355	E58N	p.Glu58Asn	missense
0	0.012757	E58P	p.Glu58Pro	missense
109.891	15.186	E58Q	p.Glu58Gln	missense
0	0.0410262	E58R	p.Glu58Arg	missense
51.0349	11.9529	E58S	p.Glu58Ser	missense
0	10.9408	E58T	p.Glu58Thr	missense
42.5318	10.0063	E58V	p.Glu58Val	missense
95.9908	19.6521	E58W	p.Glu58Trp	missense
0	0.00325944	E58X	p.Glu58Ter	nonsense
101.696	19.5255	E58Y	p.Glu58Tyr	missense
0	0	V59A	p.Val59Ala	missense
60.3173	12.5396	V59C	p.Val59Cys	missense
0	2.00051	V59D	p.Val59Asp	missense
0	0.0247135	V59E	p.Val59Glu	missense
0	0.00801846	V59F	p.Val59Phe	missense
0	2.69095	V59G	p.Val59Gly	missense
0	6.26567	V59H	p.Val59His	missense
107.897	14.3886	V59I	p.Val59Ile	missense
0	0.00768016	V59K	p.Val59Lys	missense
102.593	13.6918	V59L	p.Val59Leu	missense
75.0251	20.1593	V59M	p.Val59Met	missense
0	10.4242	V59N	p.Val59Asn	missense
0	14.1646	V59P	p.Val59Pro	missense
0	3.49162	V59Q	p.Val59Gln	missense
0	0.0143909	V59R	p.Val59Arg	missense
0	7.16777	V59S	p.Val59Ser	missense
0	6.6222	V59T	p.Val59Thr	missense
88.7503	18.0889	V59V	p.Val59Val	synonymous
0	0.0373955	V59W	p.Val59Trp	missense
0	7.19695	V59X	p.Val59Ter	nonsense
0	1.33558	V59Y	p.Val59Tyr	missense
0	1.83958	M60A	p.Met60Ala	missense
63.7195	15.4283	M60C	p.Met60Cys	missense
0	0	M60D	p.Met60Asp	missense
22.6578	10.0995	M60E	p.Met60Glu	missense
86.8321	19.0549	M60F	p.Met60Phe	missense
0	0.0338479	M60G	p.Met60Gly	missense
0	10.0374	M60H	p.Met60His	missense
146.252	19.3597	M60I	p.Met60Ile	missense
0	0.0227084	M60K	p.Met60Lys	missense
127.409	16.6521	M60L	p.Met60Leu	missense
124.879	9.48247	M60M	p.Met60Met	synonymous
13.7489	9.83969	M60N	p.Met60Asn	missense
0	13.4882	M60P	p.Met60Pro	missense
26.1573	10.0465	M60Q	p.Met60Gln	missense
0	0.0788606	M60R	p.Met60Arg	missense
0	0.0159326	M60S	p.Met60Ser	missense
0	10.4896	M60T	p.Met60Thr	missense
109.329	17.7264	M60V	p.Met60Val	missense
0	2.68229	M60W	p.Met60Trp	missense
0	13.3657	M60X	p.Met60Ter	nonsense
126.382	15.0543	M60Y	p.Met60Tyr	missense
105.252	15.0053	Q61A	p.Gln61Ala	missense
126.797	12.4438	Q61C	p.Gln61Cys	missense
95.5538	19.2832	Q61D	p.Gln61Asp	missense
130.953	20.6509	Q61E	p.Gln61Glu	missense
101.555	18.5569	Q61F	p.Gln61Phe	missense
133.261	6.76407	Q61G	p.Gln61Gly	missense
92.0437	9.26307	Q61H	p.Gln61His	missense
0	14.0239	Q61I	p.Gln61Ile	missense
80.0847	23.0761	Q61K	p.Gln61Lys	missense
109.676	18.5373	Q61L	p.Gln61Leu	missense
96.5346	7.05036	Q61M	p.Gln61Met	missense
92.9792	14.5534	Q61N	p.Gln61Asn	missense
0	0.145088	Q61P	p.Gln61Pro	missense
146.463	13.8608	Q61Q	p.Gln61Gln	synonymous
120.635	13.2451	Q61R	p.Gln61Arg	missense
112.871	14.7942	Q61S	p.Gln61Ser	missense
92.1056	9.52375	Q61T	p.Gln61Thr	missense
40.8103	10.3006	Q61V	p.Gln61Val	missense
85.826	14.0891	Q61W	p.Gln61Trp	missense
0	5.44144	Q61X	p.Gln61Ter	nonsense
40.0424	20.4469	Q61Y	p.Gln61Tyr	missense
92.0437	11.3671	R62A	p.Arg62Ala	missense
82.5742	20.8036	R62C	p.Arg62Cys	missense
0	0.043156	R62D	p.Arg62Asp	missense
85.5959	18.2766	R62E	p.Arg62Glu	missense
59.5863	18.7687	R62F	p.Arg62Phe	missense
125.764	7.97032	R62G	p.Arg62Gly	missense
130.462	22.421	R62H	p.Arg62His	missense
0	18.9011	R62I	p.Arg62Ile	missense
101.578	15.2359	R62K	p.Arg62Lys	missense
101.016	17.8849	R62L	p.Arg62Leu	missense
88.7503	17.7756	R62M	p.Arg62Met	missense
69.3932	18.7819	R62N	p.Arg62Asn	missense
0	0.0240977	R62P	p.Arg62Pro	missense
119.587	13.811	R62Q	p.Arg62Gln	missense
116.846	9.53474	R62R	p.Arg62Arg	synonymous
111.704	14.8646	R62S	p.Arg62Ser	missense
123.762	11.5154	R62T	p.Arg62Thr	missense
79.3495	14.2816	R62V	p.Arg62Val	missense
79.3001	17.4751	R62W	p.Arg62Trp	missense
0	0.132107	R62X	p.Arg62Ter	nonsense
95.5033	17.1958	R62Y	p.Arg62Tyr	missense
121.142	12.7909	P63A	p.Pro63Ala	missense
120.127	12.5525	P63C	p.Pro63Cys	missense
69.9654	13.4038	P63D	p.Pro63Asp	missense
127.58	16.6591	P63E	p.Pro63Glu	missense
0	7.64974	P63F	p.Pro63Phe	missense
88.2083	9.64097	P63G	p.Pro63Gly	missense
42.2088	14.0327	P63H	p.Pro63His	missense
0	17.667	P63I	p.Pro63Ile	missense
104.451	20.1341	P63K	p.Pro63Lys	missense
0	12.8355	P63L	p.Pro63Leu	missense
60.5711	13.6829	P63M	p.Pro63Met	missense
112.187	21.9491	P63N	p.Pro63Asn	missense
75.9485	16.8855	P63P	p.Pro63Pro	synonymous
82.9682	17.2018	P63Q	p.Pro63Gln	missense
90.5204	10.7272	P63R	p.Pro63Arg	missense
134.632	17.2355	P63S	p.Pro63Ser	missense
116.805	14.7448	P63T	p.Pro63Thr	missense
41.2871	11.6987	P63V	p.Pro63Val	missense
0	0	P63W	p.Pro63Trp	missense
0	9.21809	P63X	p.Pro63Ter	nonsense
0	8.71558	P63Y	p.Pro63Tyr	missense
139.931	15.4014	C64A	p.Cys64Ala	missense
86.8321	15.4603	C64C	p.Cys64Cys	synonymous
0	0.00470775	C64D	p.Cys64Asp	missense
0	0.0211114	C64E	p.Cys64Glu	missense
0.049976	10.3703	C64F	p.Cys64Phe	missense
127.949	10.0583	C64G	p.Cys64Gly	missense
0	6.47286	C64H	p.Cys64His	missense
95.1615	14.2755	C64I	p.Cys64Ile	missense
0	0	C64K	p.Cys64Lys	missense
2.42834	9.65242	C64L	p.Cys64Leu	missense
69.3932	10.9866	C64M	p.Cys64Met	missense
0	10.9544	C64N	p.Cys64Asn	missense
126.382	18.3253	C64P	p.Cys64Pro	missense
0	5.28653	C64Q	p.Cys64Gln	missense
0	5.97565	C64R	p.Cys64Arg	missense
96.4998	13.2429	C64S	p.Cys64Ser	missense
76.4971	11.8124	C64T	p.Cys64Thr	missense
95.737	9.38725	C64V	p.Cys64Val	missense
0	11.7551	C64W	p.Cys64Trp	missense
0	0.019723	C64X	p.Cys64Ter	nonsense
67.2706	15.9752	C64Y	p.Cys64Tyr	missense
91.6712	10.5596	T65A	p.Thr65Ala	missense
97.7727	15.7483	T65C	p.Thr65Cys	missense
68.0458	16.3073	T65D	p.Thr65Asp	missense
81.6206	13.3	T65E	p.Thr65Glu	missense
63.2042	17.3095	T65F	p.Thr65Phe	missense
19.4748	11.567	T65G	p.Thr65Gly	missense
100.641	21.2304	T65H	p.Thr65His	missense
92.3526	12.3198	T65I	p.Thr65Ile	missense
33.323	10.699	T65K	p.Thr65Lys	missense
68.8209	8.21199	T65L	p.Thr65Leu	missense
76.4971	8.59168	T65M	p.Thr65Met	missense
81.2266	15.5614	T65N	p.Thr65Asn	missense
0	10.3082	T65P	p.Thr65Pro	missense
82.5596	15.8128	T65Q	p.Thr65Gln	missense
71.7386	11.0774	T65R	p.Thr65Arg	missense
81.3402	13.137	T65S	p.Thr65Ser	missense
95.7082	16.5319	T65T	p.Thr65Thr	synonymous
120.352	13.6991	T65V	p.Thr65Val	missense
94.8671	11.0933	T65W	p.Thr65Trp	missense
0	0.0238229	T65X	p.Thr65Ter	nonsense
86.4942	17.9674	T65Y	p.Thr65Tyr	missense
32.4436	9.44776	C66A	p.Cys66Ala	missense
87.5812	18.7516	C66C	p.Cys66Cys	synonymous
0	0.00316963	C66D	p.Cys66Asp	missense
0	5.90909	C66E	p.Cys66Glu	missense
81.6206	18.3806	C66F	p.Cys66Phe	missense
0	0.123395	C66G	p.Cys66Gly	missense
0	0.0266381	C66H	p.Cys66His	missense
86.6626	12.3676	C66I	p.Cys66Ile	missense
0	5.42753	C66K	p.Cys66Lys	missense
127.55	9.36796	C66L	p.Cys66Leu	missense
137.642	23.0012	C66M	p.Cys66Met	missense
0	16.1471	C66N	p.Cys66Asn	missense
0	9.0857	C66P	p.Cys66Pro	missense
0	0.0156614	C66Q	p.Cys66Gln	missense
0	4.25193	C66R	p.Cys66Arg	missense
0	9.43256	C66S	p.Cys66Ser	missense
0	20.0921	C66T	p.Cys66Thr	missense
123.981	15.2108	C66V	p.Cys66Val	missense
0	3.71949	C66W	p.Cys66Trp	missense
0	0	C66X	p.Cys66Ter	nonsense
0	0.00932567	C66Y	p.Cys66Tyr	missense
86.8321	11.9684	D67A	p.Asp67Ala	missense
67.2706	20.671	D67C	p.Asp67Cys	missense
123.762	13.3727	D67D	p.Asp67Asp	synonymous
115.779	23.2409	D67E	p.Asp67Glu	missense
68.8209	16.8321	D67F	p.Asp67Phe	missense
75.3799	16.2072	D67G	p.Asp67Gly	missense
91.4502	7.2807	D67H	p.Asp67His	missense
123.455	14.869	D67I	p.Asp67Ile	missense
65.2566	16.5589	D67K	p.Asp67Lys	missense
84.4175	13.3088	D67L	p.Asp67Leu	missense
93.4059	20.0266	D67M	p.Asp67Met	missense
93.1321	16.2207	D67N	p.Asp67Asn	missense
133.125	16.8259	D67P	p.Asp67Pro	missense
134.541	23.5891	D67Q	p.Asp67Gln	missense
68.0458	11.0273	D67R	p.Asp67Arg	missense
92.9143	14.7935	D67S	p.Asp67Ser	missense
81.9832	11.1414	D67T	p.Asp67Thr	missense
85.0636	10.1064	D67V	p.Asp67Val	missense
0	10.7229	D67W	p.Asp67Trp	missense
0	0	D67X	p.Asp67Ter	nonsense
16.3841	13.1285	D67Y	p.Asp67Tyr	missense
0	3.00872	F68A	p.Phe68Ala	missense
0	0.0703573	F68C	p.Phe68Cys	missense
0	6.66226	F68D	p.Phe68Asp	missense
0	6.74939	F68E	p.Phe68Glu	missense
120.326	11.2028	F68F	p.Phe68Phe	synonymous
0	0	F68G	p.Phe68Gly	missense
0	17.5981	F68H	p.Phe68His	missense
0	4.27044	F68I	p.Phe68Ile	missense
0	0.0138849	F68K	p.Phe68Lys	missense
0	10.0534	F68L	p.Phe68Leu	missense
0	9.00713	F68M	p.Phe68Met	missense
0	15.5716	F68N	p.Phe68Asn	missense
0	0.578508	F68P	p.Phe68Pro	missense
0	0	F68Q	p.Phe68Gln	missense
0	8.07319	F68R	p.Phe68Arg	missense
0	8.65025	F68S	p.Phe68Ser	missense
0	0.0133086	F68T	p.Phe68Thr	missense
0	0.0189434	F68V	p.Phe68Val	missense
100.906	15.6994	F68W	p.Phe68Trp	missense
0	8.43737	F68X	p.Phe68Ter	nonsense
47.7955	19.3491	F68Y	p.Phe68Tyr	missense
0	0.00651439	L69A	p.Leu69Ala	missense
0	3.76145	L69C	p.Leu69Cys	missense
0	0.00467403	L69D	p.Leu69Asp	missense
0	0.118757	L69E	p.Leu69Glu	missense
0	0.0204021	L69F	p.Leu69Phe	missense
0	10.4141	L69G	p.Leu69Gly	missense
0	1.51811	L69H	p.Leu69His	missense
0	0.0210297	L69I	p.Leu69Ile	missense
0	2.6693	L69K	p.Leu69Lys	missense
73.3959	15.0854	L69L	p.Leu69Leu	synonymous
123.762	19.2886	L69M	p.Leu69Met	missense
0	0	L69N	p.Leu69Asn	missense
0	1.95638	L69P	p.Leu69Pro	missense
0	16.0256	L69Q	p.Leu69Gln	missense
0	0.0539377	L69R	p.Leu69Arg	missense
0	0.454905	L69S	p.Leu69Ser	missense
0	0.00638892	L69T	p.Leu69Thr	missense
0	0	L69V	p.Leu69Val	missense
0	0.345538	L69W	p.Leu69Trp	missense
0	0	L69X	p.Leu69Ter	nonsense
0	2.6781	L69Y	p.Leu69Tyr	missense
69.9654	14.9095	H70A	p.His70Ala	missense
124.382	22.6741	H70C	p.His70Cys	missense
0	0	H70D	p.His70Asp	missense
0	2.72931	H70E	p.His70Glu	missense
118.982	10.9463	H70F	p.His70Phe	missense
0	0.00942586	H70G	p.His70Gly	missense
91.0082	38.6862	H70H	p.His70His	synonymous
66.8021	15.3195	H70I	p.His70Ile	missense
71.722	10.615	H70K	p.His70Lys	missense
38.9871	10.0216	H70L	p.His70Leu	missense
104.74	23.0475	H70M	p.His70Met	missense
15.1428	14.8664	H70N	p.His70Asn	missense
0	1.86594	H70P	p.His70Pro	missense
82.8585	16.0456	H70Q	p.His70Gln	missense
40.0424	10.3123	H70R	p.His70Arg	missense
62.4095	16.0576	H70S	p.His70Ser	missense
79.7487	11.6294	H70T	p.His70Thr	missense
85.0636	9.78556	H70V	p.His70Val	missense
137.642	22.8119	H70W	p.His70Trp	missense
0	6.94908	H70X	p.His70Ter	nonsense
100.391	17.6671	H70Y	p.His70Tyr	missense
0	6.68273	G71A	p.Gly71Ala	missense
0	14.0117	G71C	p.Gly71Cys	missense
0	2.67348	G71D	p.Gly71Asp	missense
0	0.0318302	G71E	p.Gly71Glu	missense
0	3.72699	G71F	p.Gly71Phe	missense
104.854	20.1244	G71G	p.Gly71Gly	synonymous
0	0	G71H	p.Gly71His	missense
0	0.0143269	G71I	p.Gly71Ile	missense
0	0.00331066	G71K	p.Gly71Lys	missense
0	0	G71L	p.Gly71Leu	missense
0	2.00543	G71M	p.Gly71Met	missense
0	0	G71N	p.Gly71Asn	missense
0	0.0021393	G71P	p.Gly71Pro	missense
0	0	G71Q	p.Gly71Gln	missense
0	0.0162287	G71R	p.Gly71Arg	missense
0	7.61264	G71S	p.Gly71Ser	missense
0	8.15984	G71T	p.Gly71Thr	missense
0	4.29745	G71V	p.Gly71Val	missense
0	17.9755	G71W	p.Gly71Trp	missense
0	0.0334877	G71X	p.Gly71Ter	nonsense
0	13.4212	G71Y	p.Gly71Tyr	missense
95.8035	12.8974	P72A	p.Pro72Ala	missense
0.0792145	15.187	P72C	p.Pro72Cys	missense
74.9356	10.3233	P72D	p.Pro72Asp	missense
81.3135	19.3754	P72E	p.Pro72Glu	missense
0	7.29511	P72F	p.Pro72Phe	missense
0	4.1508	P72G	p.Pro72Gly	missense
63.2087	13.1171	P72H	p.Pro72His	missense
0	12.5597	P72I	p.Pro72Ile	missense
78.6627	18.8259	P72K	p.Pro72Lys	missense
0	8.72255	P72L	p.Pro72Leu	missense
26.1534	25.261	P72M	p.Pro72Met	missense
7.53498	12.6182	P72N	p.Pro72Asn	missense
135.844	19.3543	P72P	p.Pro72Pro	synonymous
65.533	12.0696	P72Q	p.Pro72Gln	missense
69.3932	11.8064	P72R	p.Pro72Arg	missense
67.2706	10.7443	P72S	p.Pro72Ser	missense
49.9841	11.1689	P72T	p.Pro72Thr	missense
68.4514	19.1682	P72V	p.Pro72Val	missense
0	0	P72W	p.Pro72Trp	missense
0	7.58121	P72X	p.Pro72Ter	nonsense
0	13.4137	P72Y	p.Pro72Tyr	missense
112.572	17.4551	R73A	p.Arg73Ala	missense
87.4555	15.4356	R73C	p.Arg73Cys	missense
86.809	11.8333	R73D	p.Arg73Asp	missense
126.382	13.9935	R73E	p.Arg73Glu	missense
34.6966	28.8898	R73F	p.Arg73Phe	missense
104.17	13.3782	R73G	p.Arg73Gly	missense
69.3932	17.4871	R73H	p.Arg73His	missense
86.907	10.8171	R73I	p.Arg73Ile	missense
108.636	21.6804	R73K	p.Arg73Lys	missense
92.198	12.8505	R73L	p.Arg73Leu	missense
79.0589	11.9954	R73M	p.Arg73Met	missense
94.4953	9.6908	R73N	p.Arg73Asn	missense
0	3.83222	R73P	p.Arg73Pro	missense
121.142	13.0614	R73Q	p.Arg73Gln	missense
115.634	9.31824	R73R	p.Arg73Arg	synonymous
129.258	13.5882	R73S	p.Arg73Ser	missense
104.68	15.9416	R73T	p.Arg73Thr	missense
92.0437	12.5237	R73V	p.Arg73Val	missense
72.0154	17.5012	R73W	p.Arg73Trp	missense
0	0	R73X	p.Arg73Ter	nonsense
137.642	17.9992	R73Y	p.Arg73Tyr	missense
0	0.0125097	T74A	p.Thr74Ala	missense
0	6.72676	T74C	p.Thr74Cys	missense
0	5.08231	T74D	p.Thr74Asp	missense
0	5.44578	T74E	p.Thr74Glu	missense
0	0.0117902	T74F	p.Thr74Phe	missense
0	3.92315	T74G	p.Thr74Gly	missense
0	0.584796	T74H	p.Thr74His	missense
0	14.0245	T74I	p.Thr74Ile	missense
0	3.50486	T74K	p.Thr74Lys	missense
0	0.00386159	T74L	p.Thr74Leu	missense
0	4.29828	T74M	p.Thr74Met	missense
0	8.61017	T74N	p.Thr74Asn	missense
0	0	T74P	p.Thr74Pro	missense
0	12.4107	T74Q	p.Thr74Gln	missense
0	2.66856	T74R	p.Thr74Arg	missense
0	4.03196	T74S	p.Thr74Ser	missense
133.18	20.8489	T74T	p.Thr74Thr	synonymous
0	3.58619	T74V	p.Thr74Val	missense
0	0	T74W	p.Thr74Trp	missense
0	11.6731	T74X	p.Thr74Ter	nonsense
0	2.58294	T74Y	p.Thr74Tyr	missense
125.939	13.1207	Q75A	p.Gln75Ala	missense
129.392	20.2351	Q75C	p.Gln75Cys	missense
137.642	23.1023	Q75D	p.Gln75Asp	missense
139.471	13.2155	Q75E	p.Gln75Glu	missense
0	8.68608	Q75F	p.Gln75Phe	missense
112.007	11.6957	Q75G	p.Gln75Gly	missense
80.0847	18.746	Q75H	p.Gln75His	missense
0	6.10381	Q75I	p.Gln75Ile	missense
100.165	18.7099	Q75K	p.Gln75Lys	missense
85.0636	9.00306	Q75L	p.Gln75Leu	missense
69.3932	14.6479	Q75M	p.Gln75Met	missense
137.642	27.3108	Q75N	p.Gln75Asn	missense
65.1563	19.5801	Q75P	p.Gln75Pro	missense
121.142	20.2899	Q75Q	p.Gln75Gln	synonymous
115.424	18.3971	Q75R	p.Gln75Arg	missense
130.647	15.8835	Q75S	p.Gln75Ser	missense
110.311	19.5027	Q75T	p.Gln75Thr	missense
64.8695	13.4844	Q75V	p.Gln75Val	missense
0	31.4629	Q75W	p.Gln75Trp	missense
0	0	Q75X	p.Gln75Ter	nonsense
44.5836	16.8833	Q75Y	p.Gln75Tyr	missense
126.382	13.1063	R76A	p.Arg76Ala	missense
137.642	17.7215	R76C	p.Arg76Cys	missense
136.092	12.5794	R76D	p.Arg76Asp	missense
146.143	11.8275	R76E	p.Arg76Glu	missense
112.373	16.3859	R76F	p.Arg76Phe	missense
116.863	11.1696	R76G	p.Arg76Gly	missense
139.931	13.6425	R76H	p.Arg76His	missense
124.984	15.5165	R76I	p.Arg76Ile	missense
136.332	11.4517	R76K	p.Arg76Lys	missense
100.763	13.4414	R76L	p.Arg76Leu	missense
103.231	20.2496	R76M	p.Arg76Met	missense
139.931	8.43904	R76N	p.Arg76Asn	missense
138.066	10.8292	R76P	p.Arg76Pro	missense
137.642	12.2306	R76Q	p.Arg76Gln	missense
120.127	10.6319	R76R	p.Arg76Arg	synonymous
92.616	9.41201	R76S	p.Arg76Ser	missense
91.5049	18.2274	R76T	p.Arg76Thr	missense
118.179	13.9541	R76V	p.Arg76Val	missense
68.6727	14.0413	R76W	p.Arg76Trp	missense
0	10.7644	R76X	p.Arg76Ter	nonsense
105.05	12.3114	R76Y	p.Arg76Tyr	missense
122.963	16.6604	R77A	p.Arg77Ala	missense
73.3959	16.8472	R77C	p.Arg77Cys	missense
63.1247	15.1897	R77D	p.Arg77Asp	missense
120.645	14.613	R77E	p.Arg77Glu	missense
94.7661	14.0615	R77F	p.Arg77Phe	missense
98.6515	17.8048	R77G	p.Arg77Gly	missense
118.256	15.5169	R77H	p.Arg77His	missense
138.786	17.4597	R77I	p.Arg77Ile	missense
85.0636	13.5237	R77K	p.Arg77Lys	missense
123.255	13.3961	R77L	p.Arg77Leu	missense
133.3	18.8344	R77M	p.Arg77Met	missense
100.906	24.3756	R77N	p.Arg77Asn	missense
138.786	12.5347	R77P	p.Arg77Pro	missense
134.541	13.6696	R77Q	p.Arg77Gln	missense
93.2747	11.0938	R77R	p.Arg77Arg	synonymous
112.632	16.9201	R77S	p.Arg77Ser	missense
120.431	17.7808	R77T	p.Arg77Thr	missense
134.889	10.2862	R77V	p.Arg77Val	missense
120.127	13.2633	R77W	p.Arg77Trp	missense
0	1.55107	R77X	p.Arg77Ter	nonsense
112.402	23.5309	R77Y	p.Arg77Tyr	missense
80.0847	12.813	A78A	p.Ala78Ala	synonymous
114.746	24.2403	A78C	p.Ala78Cys	missense
110.944	23.527	A78D	p.Ala78Asp	missense
97.6068	15.8268	A78E	p.Ala78Glu	missense
0	3.66933	A78F	p.Ala78Phe	missense
93.5023	9.20544	A78G	p.Ala78Gly	missense
121.142	18.6737	A78H	p.Ala78His	missense
0	11.5986	A78I	p.Ala78Ile	missense
64.696	13.8417	A78K	p.Ala78Lys	missense
14.7842	10.4731	A78L	p.Ala78Leu	missense
59.476	14.2863	A78M	p.Ala78Met	missense
103.231	17.2848	A78N	p.Ala78Asn	missense
69.3932	20.1872	A78P	p.Ala78Pro	missense
69.3932	21.3096	A78Q	p.Ala78Gln	missense
106.646	13.5612	A78R	p.Ala78Arg	missense
136.018	9.52607	A78S	p.Ala78Ser	missense
42.5318	13.89	A78T	p.Ala78Thr	missense
48.5704	10.058	A78V	p.Ala78Val	missense
0	0.0112822	A78W	p.Ala78Trp	missense
0	0.0101849	A78X	p.Ala78Ter	nonsense
0	6.76982	A78Y	p.Ala78Tyr	missense
48.2693	22.0842	A79A	p.Ala79Ala	synonymous
89.0746	17.6198	A79C	p.Ala79Cys	missense
0	10.1248	A79D	p.Ala79Asp	missense
40.0424	11.8577	A79E	p.Ala79Glu	missense
42.2088	10.6783	A79F	p.Ala79Phe	missense
62.558	10.3237	A79G	p.Ala79Gly	missense
120.089	22.24	A79H	p.Ala79His	missense
120.279	8.12541	A79I	p.Ala79Ile	missense
85.5007	19.3299	A79K	p.Ala79Lys	missense
123.762	20.1004	A79L	p.Ala79Leu	missense
73.8093	32.0957	A79M	p.Ala79Met	missense
0	11.9846	A79N	p.Ala79Asn	missense
0	0	A79P	p.Ala79Pro	missense
103.231	16.242	A79Q	p.Ala79Gln	missense
97.7227	19.9753	A79R	p.Ala79Arg	missense
81.1928	14.657	A79S	p.Ala79Ser	missense
84.8708	18.2782	A79T	p.Ala79Thr	missense
120.635	19.1055	A79V	p.Ala79Val	missense
0	6.51888	A79W	p.Ala79Trp	missense
0	13.214	A79X	p.Ala79Ter	nonsense
5.367	15.7809	A79Y	p.Ala79Tyr	missense
91.8875	13.5124	A80A	p.Ala80Ala	synonymous
134.541	16.5021	A80C	p.Ala80Cys	missense
91.792	23.6042	A80D	p.Ala80Asp	missense
101.239	12.8307	A80E	p.Ala80Glu	missense
94.3296	13.246	A80F	p.Ala80Phe	missense
103.056	11.4446	A80G	p.Ala80Gly	missense
89.9812	12.816	A80H	p.Ala80His	missense
131.63	11.4651	A80I	p.Ala80Ile	missense
102.559	11.7326	A80K	p.Ala80Lys	missense
110.739	9.66619	A80L	p.Ala80Leu	missense
131.63	15.9805	A80M	p.Ala80Met	missense
51.9018	20.1399	A80N	p.Ala80Asn	missense
0	1.69231	A80P	p.Ala80Pro	missense
100.565	7.87688	A80Q	p.Ala80Gln	missense
121.142	13.4861	A80R	p.Ala80Arg	missense
121.142	13.3411	A80S	p.Ala80Ser	missense
107.263	12.6151	A80T	p.Ala80Thr	missense
119.348	17.0213	A80V	p.Ala80Val	missense
98.7209	13.2949	A80W	p.Ala80Trp	missense
0	0.0185023	A80X	p.Ala80Ter	nonsense
75.9183	23.5367	A80Y	p.Ala80Tyr	missense
126.379	20.5478	Q81A	p.Gln81Ala	missense
77.3247	14.7702	Q81C	p.Gln81Cys	missense
139.931	11.0868	Q81D	p.Gln81Asp	missense
121.142	17.5648	Q81E	p.Gln81Glu	missense
99.6621	12.8139	Q81F	p.Gln81Phe	missense
104.7	13.2244	Q81G	p.Gln81Gly	missense
71.8004	13.1273	Q81H	p.Gln81His	missense
93.0572	19.4628	Q81I	p.Gln81Ile	missense
105.384	13.4927	Q81K	p.Gln81Lys	missense
95.333	12.2814	Q81L	p.Gln81Leu	missense
109.284	16.345	Q81M	p.Gln81Met	missense
126.382	10.7644	Q81N	p.Gln81Asn	missense
0	0.0496827	Q81P	p.Gln81Pro	missense
85.569	22.5005	Q81Q	p.Gln81Gln	synonymous
101.147	14.6257	Q81R	p.Gln81Arg	missense
126.377	9.63044	Q81S	p.Gln81Ser	missense
123.64	15.0678	Q81T	p.Gln81Thr	missense
119.195	8.8052	Q81V	p.Gln81Val	missense
63.143	10.6486	Q81W	p.Gln81Trp	missense
0	0.00927151	Q81X	p.Gln81Ter	nonsense
88.7503	17.216	Q81Y	p.Gln81Tyr	missense
0	0	I82A	p.Ile82Ala	missense
0	2.57174	I82C	p.Ile82Cys	missense
0	0	I82D	p.Ile82Asp	missense
0	0.00749771	I82E	p.Ile82Glu	missense
133.441	40.8049	I82F	p.Ile82Phe	missense
0	1.36212	I82G	p.Ile82Gly	missense
0	0	I82H	p.Ile82His	missense
120.21	14.6619	I82I	p.Ile82Ile	synonymous
0	0.00904193	I82K	p.Ile82Lys	missense
139.81	18.7556	I82L	p.Ile82Leu	missense
91.088	20.2129	I82M	p.Ile82Met	missense
51.6157	33.0553	I82N	p.Ile82Asn	missense
0	0	I82P	p.Ile82Pro	missense
0	34.9844	I82Q	p.Ile82Gln	missense
0	0	I82R	p.Ile82Arg	missense
0	0	I82S	p.Ile82Ser	missense
0	0	I82T	p.Ile82Thr	missense
104.439	16.0753	I82V	p.Ile82Val	missense
0	NA	I82W	p.Ile82Trp	missense
0	0	I82X	p.Ile82Ter	nonsense
68.8209	25.4468	I82Y	p.Ile82Tyr	missense
99.8941	18.6798	A83A	p.Ala83Ala	synonymous
0	22.1261	A83C	p.Ala83Cys	missense
98.3051	29.933	A83D	p.Ala83Asp	missense
92.0437	12.4064	A83E	p.Ala83Glu	missense
75.3895	19.4721	A83F	p.Ala83Phe	missense
80.9	24.0196	A83G	p.Ala83Gly	missense
54.4288	19.4933	A83H	p.Ala83His	missense
80.7804	10.7883	A83I	p.Ala83Ile	missense
85.7534	25.7108	A83K	p.Ala83Lys	missense
109.495	17.4288	A83L	p.Ala83Leu	missense
119.264	30.2339	A83M	p.Ala83Met	missense
107.676	23.6744	A83N	p.Ala83Asn	missense
171.03	64.4255	A83P	p.Ala83Pro	missense
33.6353	33.0942	A83Q	p.Ala83Gln	missense
92.5887	14.6296	A83R	p.Ala83Arg	missense
110.125	14.387	A83S	p.Ala83Ser	missense
126.18	17.5692	A83T	p.Ala83Thr	missense
85.0636	21.2184	A83V	p.Ala83Val	missense
126.064	12.347	A83W	p.Ala83Trp	missense
0	0.0257216	A83X	p.Ala83Ter	nonsense
72.1661	12.0177	A83Y	p.Ala83Tyr	missense
121.142	8.78484	Q84A	p.Gln84Ala	missense
81.1928	23.8878	Q84C	p.Gln84Cys	missense
121.142	17.4124	Q84D	p.Gln84Asp	missense
137.642	15.6864	Q84E	p.Gln84Glu	missense
88.8421	33.0972	Q84F	p.Gln84Phe	missense
96.3184	15.9656	Q84G	p.Gln84Gly	missense
28.6337	16.9177	Q84H	p.Gln84His	missense
62.4651	12.4547	Q84I	p.Gln84Ile	missense
109.307	21.3947	Q84K	p.Gln84Lys	missense
71.4696	19.4301	Q84L	p.Gln84Leu	missense
126.382	15.5879	Q84M	p.Gln84Met	missense
69.9654	18.5292	Q84N	p.Gln84Asn	missense
0	2.79533	Q84P	p.Gln84Pro	missense
139.931	11.6591	Q84Q	p.Gln84Gln	synonymous
138.066	18.1279	Q84R	p.Gln84Arg	missense
120.85	17.6161	Q84S	p.Gln84Ser	missense
68.8209	18.8865	Q84T	p.Gln84Thr	missense
61.985	9.60059	Q84V	p.Gln84Val	missense
80.0847	28.3456	Q84W	p.Gln84Trp	missense
0	20.2054	Q84X	p.Gln84Ter	nonsense
41.0666	17.6266	Q84Y	p.Gln84Tyr	missense
111.476	16.0544	A85A	p.Ala85Ala	synonymous
48.8738	23.9227	A85C	p.Ala85Cys	missense
0	0	A85D	p.Ala85Asp	missense
0	0	A85E	p.Ala85Glu	missense
0	0	A85F	p.Ala85Phe	missense
64.696	14.305	A85G	p.Ala85Gly	missense
NA	NA	A85H	p.Ala85His	missense
0	11.2311	A85I	p.Ala85Ile	missense
0	16.6571	A85K	p.Ala85Lys	missense
0	11.9895	A85L	p.Ala85Leu	missense
39.9455	13.6326	A85M	p.Ala85Met	missense
0	0	A85N	p.Ala85Asn	missense
0	4.39544	A85P	p.Ala85Pro	missense
0	17.3776	A85Q	p.Ala85Gln	missense
0	2.08183	A85R	p.Ala85Arg	missense
104.948	22.1434	A85S	p.Ala85Ser	missense
112.617	23.3988	A85T	p.Ala85Thr	missense
0	6.12253	A85V	p.Ala85Val	missense
0	3.20016	A85W	p.Ala85Trp	missense
0	0.190694	A85X	p.Ala85Ter	nonsense
0	0	A85Y	p.Ala85Tyr	missense
0	11.9189	L86A	p.Leu86Ala	missense
133.125	19.7601	L86C	p.Leu86Cys	missense
0	0.0232377	L86D	p.Leu86Asp	missense
0	0	L86E	p.Leu86Glu	missense
0	18.9925	L86F	p.Leu86Phe	missense
0	11.6417	L86G	p.Leu86Gly	missense
0	16.8294	L86H	p.Leu86His	missense
134.541	23.459	L86I	p.Leu86Ile	missense
0	0.0355734	L86K	p.Leu86Lys	missense
134.541	12.7527	L86L	p.Leu86Leu	synonymous
103.231	19.5861	L86M	p.Leu86Met	missense
0	0	L86N	p.Leu86Asn	missense
0	0.00280003	L86P	p.Leu86Pro	missense
0	0	L86Q	p.Leu86Gln	missense
0	0.0079131	L86R	p.Leu86Arg	missense
0	2.69058	L86S	p.Leu86Ser	missense
101.971	11.7507	L86T	p.Leu86Thr	missense
89.8687	13.6444	L86V	p.Leu86Val	missense
0	0	L86W	p.Leu86Trp	missense
0	0	L86X	p.Leu86Ter	nonsense
0	0.00131205	L86Y	p.Leu86Tyr	missense
134.75	10.9485	L87A	p.Leu87Ala	missense
143.117	8.62495	L87C	p.Leu87Cys	missense
120.635	19.0814	L87D	p.Leu87Asp	missense
128.256	19.612	L87E	p.Leu87Glu	missense
135.608	13.5421	L87F	p.Leu87Phe	missense
114.69	7.03258	L87G	p.Leu87Gly	missense
137.642	14.9508	L87H	p.Leu87His	missense
90.1207	12.6063	L87I	p.Leu87Ile	missense
109.282	17.6042	L87K	p.Leu87Lys	missense
125.54	9.54347	L87L	p.Leu87Leu	synonymous
100.203	16.944	L87M	p.Leu87Met	missense
122.178	23.6854	L87N	p.Leu87Asn	missense
0	0.00569592	L87P	p.Leu87Pro	missense
138.786	12.4461	L87Q	p.Leu87Gln	missense
128.538	9.63612	L87R	p.Leu87Arg	missense
80.8526	15.1778	L87S	p.Leu87Ser	missense
88.7503	21.762	L87T	p.Leu87Thr	missense
127.573	12.3931	L87V	p.Leu87Val	missense
119.592	10.3728	L87W	p.Leu87Trp	missense
0	0.0032789	L87X	p.Leu87Ter	nonsense
133.125	13.1795	L87Y	p.Leu87Tyr	missense
121.142	14.3934	G88A	p.Gly88Ala	missense
104.524	17.0467	G88C	p.Gly88Cys	missense
121.142	15.0936	G88D	p.Gly88Asp	missense
120.635	12.8279	G88E	p.Gly88Glu	missense
34.6552	26.1749	G88F	p.Gly88Phe	missense
91.1671	12.0719	G88G	p.Gly88Gly	synonymous
89.6688	16.1785	G88H	p.Gly88His	missense
127.977	15.0815	G88I	p.Gly88Ile	missense
128.934	16.2666	G88K	p.Gly88Lys	missense
126.382	12.0642	G88L	p.Gly88Leu	missense
111.185	19.0967	G88M	p.Gly88Met	missense
115.427	14.8329	G88N	p.Gly88Asn	missense
0	6.47286	G88P	p.Gly88Pro	missense
88.7503	12.7203	G88Q	p.Gly88Gln	missense
125.596	11.0024	G88R	p.Gly88Arg	missense
126.382	15.0575	G88S	p.Gly88Ser	missense
127.334	11.4274	G88T	p.Gly88Thr	missense
112.742	13.6217	G88V	p.Gly88Val	missense
117.458	18.0139	G88W	p.Gly88Trp	missense
0	0	G88X	p.Gly88Ter	nonsense
121.142	12.0569	G88Y	p.Gly88Tyr	missense
117.134	14.3368	A89A	p.Ala89Ala	synonymous
119.684	10.6491	A89C	p.Ala89Cys	missense
121.142	14.2361	A89D	p.Ala89Asp	missense
124.838	16.6111	A89E	p.Ala89Glu	missense
128.718	12.5184	A89F	p.Ala89Phe	missense
126.99	13.0019	A89G	p.Ala89Gly	missense
85.0636	26.5201	A89H	p.Ala89His	missense
90.5779	12.8063	A89I	p.Ala89Ile	missense
121.142	25.5155	A89K	p.Ala89Lys	missense
90.9619	9.03994	A89L	p.Ala89Leu	missense
130.462	16.5352	A89M	p.Ala89Met	missense
126.382	19.7708	A89N	p.Ala89Asn	missense
88.7503	16.1895	A89P	p.Ala89Pro	missense
103.231	13.1313	A89Q	p.Ala89Gln	missense
128.718	9.99454	A89R	p.Ala89Arg	missense
126.382	11.8025	A89S	p.Ala89Ser	missense
120.722	12.3353	A89T	p.Ala89Thr	missense
117.235	17.1693	A89V	p.Ala89Val	missense
121.182	17.7742	A89W	p.Ala89Trp	missense
0	11.1803	A89X	p.Ala89Ter	nonsense
126.382	9.64197	A89Y	p.Ala89Tyr	missense
124.407	12.4016	E90A	p.Glu90Ala	missense
86.907	10.7282	E90C	p.Glu90Cys	missense
123.761	13.3907	E90D	p.Glu90Asp	missense
123.745	16.5515	E90E	p.Glu90Glu	synonymous
121.142	16.3267	E90F	p.Glu90Phe	missense
86.907	8.31158	E90G	p.Glu90Gly	missense
124.93	16.9295	E90H	p.Glu90His	missense
86.907	12.5197	E90I	p.Glu90Ile	missense
86.8956	15.6545	E90K	p.Glu90Lys	missense
116.952	15.9776	E90L	p.Glu90Leu	missense
94.6567	16.771	E90M	p.Glu90Met	missense
89.9674	20.9616	E90N	p.Glu90Asn	missense
37.5024	10.1566	E90P	p.Glu90Pro	missense
104.647	14.935	E90Q	p.Glu90Gln	missense
117.41	11.488	E90R	p.Glu90Arg	missense
92.0437	12.9338	E90S	p.Glu90Ser	missense
86.8321	13.3587	E90T	p.Glu90Thr	missense
121.142	14.8191	E90V	p.Glu90Val	missense
119.745	15.4422	E90W	p.Glu90Trp	missense
0	2.49148	E90X	p.Glu90Ter	nonsense
119.388	12.9832	E90Y	p.Glu90Tyr	missense
98.556	16.4956	E91A	p.Glu91Ala	missense
123.762	16.2099	E91C	p.Glu91Cys	missense
109.779	11.8466	E91D	p.Glu91Asp	missense
127.9	16.9609	E91E	p.Glu91Glu	synonymous
93.916	16.8676	E91F	p.Glu91Phe	missense
93.3307	10.481	E91G	p.Glu91Gly	missense
106.08	18.2204	E91H	p.Glu91His	missense
106.187	11.0505	E91I	p.Glu91Ile	missense
88.7503	15.8455	E91K	p.Glu91Lys	missense
123.37	21.1339	E91L	p.Glu91Leu	missense
95.571	18.3917	E91M	p.Glu91Met	missense
107.455	19.6461	E91N	p.Glu91Asn	missense
105.18	13.1776	E91P	p.Glu91Pro	missense
87.2271	16.0792	E91Q	p.Glu91Gln	missense
127.499	13.3594	E91R	p.Glu91Arg	missense
79.4971	17.6815	E91S	p.Glu91Ser	missense
80.0847	17.2066	E91T	p.Glu91Thr	missense
86.0522	11.8455	E91V	p.Glu91Val	missense
116.976	15.2691	E91W	p.Glu91Trp	missense
0	11.2037	E91X	p.Glu91Ter	nonsense
136.092	19.6421	E91Y	p.Glu91Tyr	missense
119.677	17.6452	R92A	p.Arg92Ala	missense
123.255	18.1633	R92C	p.Arg92Cys	missense
88.7503	19.3134	R92D	p.Arg92Asp	missense
137.861	16.6567	R92E	p.Arg92Glu	missense
0	15.0194	R92F	p.Arg92Phe	missense
121.142	12.129	R92G	p.Arg92Gly	missense
120.127	15.2067	R92H	p.Arg92His	missense
114.746	13.7847	R92I	p.Arg92Ile	missense
106.593	13.7275	R92K	p.Arg92Lys	missense
85.1319	11.7269	R92L	p.Arg92Leu	missense
123.762	23.0375	R92M	p.Arg92Met	missense
134.135	13.2876	R92N	p.Arg92Asn	missense
0	12.5276	R92P	p.Arg92Pro	missense
88.729	21.7291	R92Q	p.Arg92Gln	missense
129.328	9.59556	R92R	p.Arg92Arg	synonymous
120.635	19.3912	R92S	p.Arg92Ser	missense
137.449	9.81758	R92T	p.Arg92Thr	missense
108.298	10.0312	R92V	p.Arg92Val	missense
34.4105	10.6044	R92W	p.Arg92Trp	missense
0	10.4795	R92X	p.Arg92Ter	nonsense
68.8209	15.2901	R92Y	p.Arg92Tyr	missense
117.216	14.1977	K93A	p.Lys93Ala	missense
120.635	14.1344	K93C	p.Lys93Cys	missense
92.0437	11.9142	K93D	p.Lys93Asp	missense
120.752	16.1266	K93E	p.Lys93Glu	missense
107.033	12.5818	K93F	p.Lys93Phe	missense
94.22	10.5779	K93G	p.Lys93Gly	missense
85.0636	12.4688	K93H	p.Lys93His	missense
88.7503	15.3434	K93I	p.Lys93Ile	missense
126.382	11.534	K93K	p.Lys93Lys	synonymous
130.462	12.7989	K93L	p.Lys93Leu	missense
92.183	16.16	K93M	p.Lys93Met	missense
117.873	20.665	K93N	p.Lys93Asn	missense
73.5156	11.3047	K93P	p.Lys93Pro	missense
121.111	15.8224	K93Q	p.Lys93Gln	missense
123.762	8.75607	K93R	p.Lys93Arg	missense
121.142	17.1262	K93S	p.Lys93Ser	missense
115.071	12.3091	K93T	p.Lys93Thr	missense
86.1542	13.3122	K93V	p.Lys93Val	missense
108.729	17.7468	K93W	p.Lys93Trp	missense
0	0.00663794	K93X	p.Lys93Ter	nonsense
82.5742	11.5714	K93Y	p.Lys93Tyr	missense
71.882	9.72036	V94A	p.Val94Ala	missense
130.646	17.6599	V94C	p.Val94Cys	missense
0	13.0404	V94D	p.Val94Asp	missense
63.2849	10.2883	V94E	p.Val94Glu	missense
0	12.812	V94F	p.Val94Phe	missense
0	0.00633442	V94G	p.Val94Gly	missense
12.973	12.6614	V94H	p.Val94His	missense
120.127	21.179	V94I	p.Val94Ile	missense
0	0	V94K	p.Val94Lys	missense
0	8.53152	V94L	p.Val94Leu	missense
0	10.0914	V94M	p.Val94Met	missense
0	0.0253576	V94N	p.Val94Asn	missense
0	0.0253755	V94P	p.Val94Pro	missense
71.7172	12.2118	V94Q	p.Val94Gln	missense
0	0.01004	V94R	p.Val94Arg	missense
53.4942	15.1682	V94S	p.Val94Ser	missense
126.382	17.4135	V94T	p.Val94Thr	missense
128.718	12.5947	V94V	p.Val94Val	synonymous
0	0.00965428	V94W	p.Val94Trp	missense
0	0.0167878	V94X	p.Val94Ter	nonsense
0	8.32856	V94Y	p.Val94Tyr	missense
63.8098	9.83977	E95A	p.Glu95Ala	missense
80.0847	9.24315	E95C	p.Glu95Cys	missense
127.595	14.7497	E95D	p.Glu95Asp	missense
121.142	17.7245	E95E	p.Glu95Glu	synonymous
69.3932	17.5925	E95F	p.Glu95Phe	missense
27.3452	9.45514	E95G	p.Glu95Gly	missense
71.7222	24.2993	E95H	p.Glu95His	missense
60.5711	10.418	E95I	p.Glu95Ile	missense
108.661	11.8981	E95K	p.Glu95Lys	missense
95.4796	14.0397	E95L	p.Glu95Leu	missense
121.142	20.3699	E95M	p.Glu95Met	missense
86.907	11.8675	E95N	p.Glu95Asn	missense
76.4971	15.0416	E95P	p.Glu95Pro	missense
121.142	11.4541	E95Q	p.Glu95Gln	missense
120.843	7.81615	E95R	p.Glu95Arg	missense
95.0048	10.5362	E95S	p.Glu95Ser	missense
88.5348	16.5252	E95T	p.Glu95Thr	missense
86.561	8.16864	E95V	p.Glu95Val	missense
0	1.57211	E95W	p.Glu95Trp	missense
0	0.033697	E95X	p.Glu95Ter	nonsense
68.8209	16.2556	E95Y	p.Glu95Tyr	missense
68.6886	14.3484	I96A	p.Ile96Ala	missense
69.8441	18.2616	I96C	p.Ile96Cys	missense
0	0.0179583	I96D	p.Ile96Asp	missense
0	0	I96E	p.Ile96Glu	missense
0	0	I96F	p.Ile96Phe	missense
0	0	I96G	p.Ile96Gly	missense
0	0	I96H	p.Ile96His	missense
85.0356	16.269	I96I	p.Ile96Ile	synonymous
0	0.0320216	I96K	p.Ile96Lys	missense
49.1785	11.9178	I96L	p.Ile96Leu	missense
127.595	20.1438	I96M	p.Ile96Met	missense
2.53414	16.8693	I96N	p.Ile96Asn	missense
0	6.80212	I96P	p.Ile96Pro	missense
74.5951	14.0469	I96Q	p.Ile96Gln	missense
0	0	I96R	p.Ile96Arg	missense
0	12.3504	I96S	p.Ile96Ser	missense
56.2989	15.6314	I96T	p.Ile96Thr	missense
106.593	9.08294	I96V	p.Ile96Val	missense
0	14.3163	I96W	p.Ile96Trp	missense
0	0.897181	I96X	p.Ile96Ter	nonsense
0	7.31571	I96Y	p.Ile96Tyr	missense
129.702	16.5102	A97A	p.Ala97Ala	synonymous
104.948	53.9487	A97C	p.Ala97Cys	missense
133.692	22.4933	A97D	p.Ala97Asp	missense
126.382	13.4513	A97E	p.Ala97Glu	missense
134.541	20.1078	A97F	p.Ala97Phe	missense
64.3183	15.1512	A97G	p.Ala97Gly	missense
139.931	23.1208	A97H	p.Ala97His	missense
69.9654	22.8626	A97I	p.Ala97Ile	missense
111.414	22.6314	A97K	p.Ala97Lys	missense
126.536	11.8054	A97L	p.Ala97Leu	missense
94.1558	19.6798	A97M	p.Ala97Met	missense
72.7204	15.7614	A97N	p.Ala97Asn	missense
0	7.86896	A97P	p.Ala97Pro	missense
137.642	17.6768	A97Q	p.Ala97Gln	missense
126.382	16.3069	A97R	p.Ala97Arg	missense
106.835	16.1231	A97S	p.Ala97Ser	missense
113.656	18.2248	A97T	p.Ala97Thr	missense
131.655	15.2685	A97V	p.Ala97Val	missense
127.55	11.7883	A97W	p.Ala97Trp	missense
0	10.2845	A97X	p.Ala97Ter	nonsense
135.356	15.1949	A97Y	p.Ala97Tyr	missense
0	5.27681	F98A	p.Phe98Ala	missense
69.1827	13.3623	F98C	p.Phe98Cys	missense
0	0	F98D	p.Phe98Asp	missense
0	0	F98E	p.Phe98Glu	missense
118.022	17.9939	F98F	p.Phe98Phe	synonymous
0	5.88859	F98G	p.Phe98Gly	missense
0	0.0105644	F98H	p.Phe98His	missense
67.2706	11.597	F98I	p.Phe98Ile	missense
0	3.26816	F98K	p.Phe98Lys	missense
93.6909	21.0603	F98L	p.Phe98Leu	missense
85.0636	18.5657	F98M	p.Phe98Met	missense
0	0	F98N	p.Phe98Asn	missense
0	0	F98P	p.Phe98Pro	missense
0	0.0155752	F98Q	p.Phe98Gln	missense
0	0.0126423	F98R	p.Phe98Arg	missense
0	0.403611	F98S	p.Phe98Ser	missense
0	0.0152221	F98T	p.Phe98Thr	missense
0	17.0485	F98V	p.Phe98Val	missense
22.3184	15.704	F98W	p.Phe98Trp	missense
0	11.7423	F98X	p.Phe98Ter	nonsense
127.315	25.9434	F98Y	p.Phe98Tyr	missense
0	8.05432	Y99A	p.Tyr99Ala	missense
0	0	Y99C	p.Tyr99Cys	missense
0	0	Y99D	p.Tyr99Asp	missense
0	0	Y99E	p.Tyr99Glu	missense
0	0	Y99F	p.Tyr99Phe	missense
0	0.0297	Y99G	p.Tyr99Gly	missense
143.256	28.2486	Y99H	p.Tyr99His	missense
0	0.0355773	Y99I	p.Tyr99Ile	missense
0	5.55237	Y99K	p.Tyr99Lys	missense
0	0.0234801	Y99L	p.Tyr99Leu	missense
0	21.6477	Y99M	p.Tyr99Met	missense
0	4.50494	Y99N	p.Tyr99Asn	missense
0	0	Y99P	p.Tyr99Pro	missense
0	18.7507	Y99Q	p.Tyr99Gln	missense
0	1.95225	Y99R	p.Tyr99Arg	missense
31.5101	9.59592	Y99S	p.Tyr99Ser	missense
1.37016	12.1798	Y99T	p.Tyr99Thr	missense
0	2.38275	Y99V	p.Tyr99Val	missense
0	0	Y99W	p.Tyr99Trp	missense
0	0	Y99X	p.Tyr99Ter	nonsense
120.264	14.3288	Y99Y	p.Tyr99Tyr	synonymous
78.4352	11.2099	R100A	p.Arg100Ala	missense
0	9.51787	R100C	p.Arg100Cys	missense
0	16.5938	R100D	p.Arg100Asp	missense
0	0.502587	R100E	p.Arg100Glu	missense
0	0.0290415	R100F	p.Arg100Phe	missense
0	0	R100G	p.Arg100Gly	missense
132.646	7.10284	R100H	p.Arg100His	missense
0	0	R100I	p.Arg100Ile	missense
135.53	17.8541	R100K	p.Arg100Lys	missense
0	0.151901	R100L	p.Arg100Leu	missense
0	0.0049654	R100M	p.Arg100Met	missense
59.1353	13.7397	R100N	p.Arg100Asn	missense
0	1.81184	R100P	p.Arg100Pro	missense
0	8.8522	R100Q	p.Arg100Gln	missense
123.743	16.9922	R100R	p.Arg100Arg	synonymous
48.32	11.9142	R100S	p.Arg100Ser	missense
67.1428	13.4997	R100T	p.Arg100Thr	missense
0	0.114163	R100V	p.Arg100Val	missense
0	13.5072	R100W	p.Arg100Trp	missense
0	12.1791	R100X	p.Arg100Ter	nonsense
0	0.0313863	R100Y	p.Arg100Tyr	missense
66.9835	14.1722	K101A	p.Lys101Ala	missense
0	2.18742	K101C	p.Lys101Cys	missense
0	8.6888	K101D	p.Lys101Asp	missense
0	0	K101E	p.Lys101Glu	missense
0	0	K101F	p.Lys101Phe	missense
0	0.0142219	K101G	p.Lys101Gly	missense
23.4622	15.7534	K101H	p.Lys101His	missense
0	9.56462	K101I	p.Lys101Ile	missense
69.9654	18.2338	K101K	p.Lys101Lys	synonymous
0	16.0575	K101L	p.Lys101Leu	missense
0	0	K101M	p.Lys101Met	missense
0	4.46211	K101N	p.Lys101Asn	missense
0	0.368194	K101P	p.Lys101Pro	missense
0	15.0988	K101Q	p.Lys101Gln	missense
118.07	16.2094	K101R	p.Lys101Arg	missense
42.5318	12.4917	K101S	p.Lys101Ser	missense
0	10.0548	K101T	p.Lys101Thr	missense
0	0.0236143	K101V	p.Lys101Val	missense
0	0.0278166	K101W	p.Lys101Trp	missense
0	3.13209	K101X	p.Lys101Ter	nonsense
0	0	K101Y	p.Lys101Tyr	missense
0	11.5684	D102A	p.Asp102Ala	missense
113.952	24.8113	D102C	p.Asp102Cys	missense
128.366	9.9519	D102D	p.Asp102Asp	synonymous
83.4442	13.6927	D102E	p.Asp102Glu	missense
0	21.423	D102F	p.Asp102Phe	missense
62.7713	8.8999	D102G	p.Asp102Gly	missense
0	18.4828	D102H	p.Asp102His	missense
0	0	D102I	p.Asp102Ile	missense
0	10.9858	D102K	p.Asp102Lys	missense
0	11.6445	D102L	p.Asp102Leu	missense
0	0.00482751	D102M	p.Asp102Met	missense
92.8472	21.1822	D102N	p.Asp102Asn	missense
0	0	D102P	p.Asp102Pro	missense
63.2529	12.2058	D102Q	p.Asp102Gln	missense
0	0.142675	D102R	p.Asp102Arg	missense
71.6806	13.0902	D102S	p.Asp102Ser	missense
69.3932	16.0655	D102T	p.Asp102Thr	missense
0	0.0278861	D102V	p.Asp102Val	missense
0	0	D102W	p.Asp102Trp	missense
0	3.7009	D102X	p.Asp102Ter	nonsense
0	0	D102Y	p.Asp102Tyr	missense
85.0636	14.1754	G103A	p.Gly103Ala	missense
109.681	15.3797	G103C	p.Gly103Cys	missense
69.9654	12.8904	G103D	p.Gly103Asp	missense
126.382	19.7799	G103E	p.Gly103Glu	missense
74.4164	12.4841	G103F	p.Gly103Phe	missense
130.462	16.5412	G103G	p.Gly103Gly	synonymous
49.0715	7.93808	G103H	p.Gly103His	missense
0	3.33081	G103I	p.Gly103Ile	missense
137.642	22.2869	G103K	p.Gly103Lys	missense
87.9602	11.2326	G103L	p.Gly103Leu	missense
75.8513	30.4012	G103M	p.Gly103Met	missense
89.1697	18.7397	G103N	p.Gly103Asn	missense
0	1.47792	G103P	p.Gly103Pro	missense
81.0632	17.1925	G103Q	p.Gly103Gln	missense
120.831	11.5366	G103R	p.Gly103Arg	missense
146.279	14.2932	G103S	p.Gly103Ser	missense
100.906	13.2034	G103T	p.Gly103Thr	missense
0	0.245037	G103V	p.Gly103Val	missense
0	11.427	G103W	p.Gly103Trp	missense
0	0.0134443	G103X	p.Gly103Ter	nonsense
69.3932	16.6094	G103Y	p.Gly103Tyr	missense
85.0636	13.0044	S104A	p.Ser104Ala	missense
109.744	15.0902	S104C	p.Ser104Cys	missense
90.5773	25.0857	S104D	p.Ser104Asp	missense
124.678	22.9278	S104E	p.Ser104Glu	missense
70.656	17.5935	S104F	p.Ser104Phe	missense
117.04	9.17786	S104G	p.Ser104Gly	missense
126.376	26.9797	S104H	p.Ser104His	missense
69.9654	12.9368	S104I	p.Ser104Ile	missense
89.9556	10.1976	S104K	p.Ser104Lys	missense
89.0662	12.6985	S104L	p.Ser104Leu	missense
69.9654	14.1214	S104M	p.Ser104Met	missense
116.587	28.6463	S104N	p.Ser104Asn	missense
15.1769	14.3698	S104P	p.Ser104Pro	missense
96.5495	32.7	S104Q	p.Ser104Gln	missense
85.0636	18.7228	S104R	p.Ser104Arg	missense
128.251	15.5643	S104S	p.Ser104Ser	synonymous
125.472	12.6919	S104T	p.Ser104Thr	missense
84.85	15.6484	S104V	p.Ser104Val	missense
0	0.0406747	S104W	p.Ser104Trp	missense
0	7.18166	S104X	p.Ser104Ter	nonsense
30.2856	17.8224	S104Y	p.Ser104Tyr	missense
111.198	19.5305	C105A	p.Cys105Ala	missense
100.906	25.6545	C105C	p.Cys105Cys	synonymous
100.906	22.6817	C105D	p.Cys105Asp	missense
130.362	20.3079	C105E	p.Cys105Glu	missense
93.1175	14.6666	C105F	p.Cys105Phe	missense
89.94	12.5105	C105G	p.Cys105Gly	missense
109.212	25.1918	C105H	p.Cys105His	missense
98.098	23.6541	C105I	p.Cys105Ile	missense
64.696	15.0113	C105K	p.Cys105Lys	missense
102.861	17.3923	C105L	p.Cys105Leu	missense
138.786	17.1649	C105M	p.Cys105Met	missense
79.6703	26.5528	C105N	p.Cys105Asn	missense
137.642	14.9335	C105P	p.Cys105Pro	missense
138.786	22.8906	C105Q	p.Cys105Gln	missense
121.142	16.7692	C105R	p.Cys105Arg	missense
132.012	14.8754	C105S	p.Cys105Ser	missense
135.183	13.0814	C105T	p.Cys105Thr	missense
135.918	15.5468	C105V	p.Cys105Val	missense
137.642	9.62603	C105W	p.Cys105Trp	missense
0	0.0217922	C105X	p.Cys105Ter	nonsense
119.832	31.7701	C105Y	p.Cys105Tyr	missense
0	0.0306773	F106A	p.Phe106Ala	missense
0	0	F106C	p.Phe106Cys	missense
0	0.0236256	F106D	p.Phe106Asp	missense
0	0.0757758	F106E	p.Phe106Glu	missense
131.978	30.2192	F106F	p.Phe106Phe	synonymous
0	3.44759	F106G	p.Phe106Gly	missense
0	0.173662	F106H	p.Phe106His	missense
63	9.93396	F106I	p.Phe106Ile	missense
0	14.1509	F106K	p.Phe106Lys	missense
0	5.92336	F106L	p.Phe106Leu	missense
88.5537	22.9683	F106M	p.Phe106Met	missense
0	4.00314	F106N	p.Phe106Asn	missense
0	13.1502	F106P	p.Phe106Pro	missense
0	1.25495	F106Q	p.Phe106Gln	missense
0	1.17045	F106R	p.Phe106Arg	missense
0	0.0386943	F106S	p.Phe106Ser	missense
0	0	F106T	p.Phe106Thr	missense
63.1911	19.602	F106V	p.Phe106Val	missense
60.5711	13.6853	F106W	p.Phe106Trp	missense
0	3.40552	F106X	p.Phe106Ter	nonsense
9.56231	10.2701	F106Y	p.Phe106Tyr	missense
131.608	11.1144	L107A	p.Leu107Ala	missense
69.9654	16.1892	L107C	p.Leu107Cys	missense
80.0847	24.8219	L107D	p.Leu107Asp	missense
95.3121	30.9806	L107E	p.Leu107Glu	missense
128.718	16.8809	L107F	p.Leu107Phe	missense
76.4971	11.3984	L107G	p.Leu107Gly	missense
127.842	12.4474	L107H	p.Leu107His	missense
139.931	19.883	L107I	p.Leu107Ile	missense
120.127	39.5718	L107K	p.Leu107Lys	missense
75.0251	20.4199	L107L	p.Leu107Leu	synonymous
85.0636	18.5544	L107M	p.Leu107Met	missense
137.642	30.3714	L107N	p.Leu107Asn	missense
146.463	11.4067	L107P	p.Leu107Pro	missense
73.6353	22.5101	L107Q	p.Leu107Gln	missense
124.945	17.6128	L107R	p.Leu107Arg	missense
159.876	17.2566	L107S	p.Leu107Ser	missense
102.017	21.5417	L107T	p.Leu107Thr	missense
137.642	22.188	L107V	p.Leu107Val	missense
88.6498	21.4303	L107W	p.Leu107Trp	missense
0	0	L107X	p.Leu107Ter	nonsense
136.092	23.9827	L107Y	p.Leu107Tyr	missense
106.915	33.9698	C108A	p.Cys108Ala	missense
68.8209	26.1383	C108C	p.Cys108Cys	synonymous
0	4.49943	C108D	p.Cys108Asp	missense
0	17.6334	C108E	p.Cys108Glu	missense
0	7.73634	C108F	p.Cys108Phe	missense
67.2706	10.7241	C108G	p.Cys108Gly	missense
0	15.7411	C108H	p.Cys108His	missense
0	17.2995	C108I	p.Cys108Ile	missense
0	6.95104	C108K	p.Cys108Lys	missense
0	8.67305	C108L	p.Cys108Leu	missense
0	0.00768535	C108M	p.Cys108Met	missense
0	3.06537	C108N	p.Cys108Asn	missense
0	9.34968	C108P	p.Cys108Pro	missense
0	2.77619	C108Q	p.Cys108Gln	missense
0	0.00777454	C108R	p.Cys108Arg	missense
86.9376	17.9458	C108S	p.Cys108Ser	missense
107.522	18.2698	C108T	p.Cys108Thr	missense
42.5318	10.1083	C108V	p.Cys108Val	missense
0	5.2592	C108W	p.Cys108Trp	missense
0	18.0126	C108X	p.Cys108Ter	nonsense
0	25.3054	C108Y	p.Cys108Tyr	missense
84.0317	0.20571	L109A	p.Leu109Ala	missense
69.3932	0.629457	L109C	p.Leu109Cys	missense
104.948	17.94	L109D	p.Leu109Asp	missense
NA	NA	L109E	p.Leu109Glu	missense
208.179	1.88837	L109F	p.Leu109Phe	missense
138.786	1.25891	L109G	p.Leu109Gly	missense
69.3932	0.629457	L109H	p.Leu109His	missense
87.8013	NA	L109I	p.Leu109Ile	missense
NA	NA	L109K	p.Leu109Lys	missense
76.86	24.2772	L109L	p.Leu109Leu	synonymous
77.5145	22.4253	L109M	p.Leu109Met	missense
184.087	NA	L109N	p.Leu109Asn	missense
0	0	L109P	p.Leu109Pro	missense
NA	NA	L109Q	p.Leu109Gln	missense
92.6685	12.2843	L109R	p.Leu109Arg	missense
138.873	38.3898	L109S	p.Leu109Ser	missense
86.4189	22.5571	L109T	p.Leu109Thr	missense
89.6613	17.8004	L109V	p.Leu109Val	missense
172.052	35.5732	L109W	p.Leu109Trp	missense
0	0	L109X	p.Leu109Ter	nonsense
NA	NA	L109Y	p.Leu109Tyr	missense
0	1.76938	V110A	p.Val110Ala	missense
104.91	14.0004	V110C	p.Val110Cys	missense
0	0	V110D	p.Val110Asp	missense
0	4.42435	V110E	p.Val110Glu	missense
0	12.0127	V110F	p.Val110Phe	missense
0	3.38738	V110G	p.Val110Gly	missense
0	0	V110H	p.Val110His	missense
73.6353	14.1306	V110I	p.Val110Ile	missense
0	0.0225443	V110K	p.Val110Lys	missense
105.173	16.2438	V110L	p.Val110Leu	missense
19.7646	15.4694	V110M	p.Val110Met	missense
0	0.0254382	V110N	p.Val110Asn	missense
0	14.4634	V110P	p.Val110Pro	missense
0	0.0653551	V110Q	p.Val110Gln	missense
0	0.122044	V110R	p.Val110Arg	missense
0	0	V110S	p.Val110Ser	missense
69.3932	15.5307	V110T	p.Val110Thr	missense
110.908	29.484	V110V	p.Val110Val	synonymous
0	0.0134382	V110W	p.Val110Trp	missense
0	7.78601	V110X	p.Val110Ter	nonsense
0	10.0725	V110Y	p.Val110Tyr	missense
73.6353	15.9493	D111A	p.Asp111Ala	missense
68.0458	16.8326	D111C	p.Asp111Cys	missense
103.231	13.9453	D111D	p.Asp111Asp	synonymous
0	32.2455	D111E	p.Asp111Glu	missense
64.3971	15.714	D111F	p.Asp111Phe	missense
87.6837	10.914	D111G	p.Asp111Gly	missense
124.369	17.8133	D111H	p.Asp111His	missense
40.0424	15.5076	D111I	p.Asp111Ile	missense
87.4219	23.0818	D111K	p.Asp111Lys	missense
52.0447	13.7559	D111L	p.Asp111Leu	missense
63.8763	15.6051	D111M	p.Asp111Met	missense
121.142	15.1291	D111N	p.Asp111Asn	missense
0	9.5343	D111P	p.Asp111Pro	missense
76.4971	19.6647	D111Q	p.Asp111Gln	missense
82.8763	12.9226	D111R	p.Asp111Arg	missense
93.2403	12.5246	D111S	p.Asp111Ser	missense
126.382	18.4518	D111T	p.Asp111Thr	missense
80.0847	15.2455	D111V	p.Asp111Val	missense
68.8209	29.9419	D111W	p.Asp111Trp	missense
0	12.2971	D111X	p.Asp111Ter	nonsense
76.86	12.9605	D111Y	p.Asp111Tyr	missense
0.224026	8.90522	V112A	p.Val112Ala	missense
69.9654	17.3142	V112C	p.Val112Cys	missense
0	0.00903459	V112D	p.Val112Asp	missense
0	4.49774	V112E	p.Val112Glu	missense
67.2706	26.858	V112F	p.Val112Phe	missense
0	1.0716	V112G	p.Val112Gly	missense
0	0.0489436	V112H	p.Val112His	missense
143.492	26.2698	V112I	p.Val112Ile	missense
0	0.0468655	V112K	p.Val112Lys	missense
92.1267	12.5478	V112L	p.Val112Leu	missense
69.9654	8.31317	V112M	p.Val112Met	missense
0	0	V112N	p.Val112Asn	missense
0	0	V112P	p.Val112Pro	missense
0	0	V112Q	p.Val112Gln	missense
0	3.66918	V112R	p.Val112Arg	missense
0	13.9692	V112S	p.Val112Ser	missense
95.8987	17.3331	V112T	p.Val112Thr	missense
123.762	22.306	V112V	p.Val112Val	synonymous
0	0.00824578	V112W	p.Val112Trp	missense
0	0.80974	V112X	p.Val112Ter	nonsense
0	0	V112Y	p.Val112Tyr	missense
73.6353	16.5148	V113A	p.Val113Ala	missense
114.746	10.2609	V113C	p.Val113Cys	missense
108.165	14.5159	V113D	p.Val113Asp	missense
100.942	14.3963	V113E	p.Val113Glu	missense
121.142	15.1548	V113F	p.Val113Phe	missense
85.0636	11.5433	V113G	p.Val113Gly	missense
120.868	12.6298	V113H	p.Val113His	missense
117.865	18.2624	V113I	p.Val113Ile	missense
95.0776	12.6219	V113K	p.Val113Lys	missense
131.397	12.0532	V113L	p.Val113Leu	missense
143.394	19.6801	V113M	p.Val113Met	missense
87.9986	17.4135	V113N	p.Val113Asn	missense
0	0.0228895	V113P	p.Val113Pro	missense
83.7525	23.3806	V113Q	p.Val113Gln	missense
101.021	11.4811	V113R	p.Val113Arg	missense
129.617	13.9594	V113S	p.Val113Ser	missense
87.0176	14.4002	V113T	p.Val113Thr	missense
130.99	13.4794	V113V	p.Val113Val	synonymous
140.168	9.58561	V113W	p.Val113Trp	missense
0	0.0121504	V113X	p.Val113Ter	nonsense
104.341	16.942	V113Y	p.Val113Tyr	missense
0	4.04129	P114A	p.Pro114Ala	missense
0	14.6382	P114C	p.Pro114Cys	missense
0	6.37547	P114D	p.Pro114Asp	missense
0	0.942601	P114E	p.Pro114Glu	missense
0	24.2207	P114F	p.Pro114Phe	missense
0.0256144	5.46474	P114G	p.Pro114Gly	missense
74.3068	12.1512	P114H	p.Pro114His	missense
0	8.1737	P114I	p.Pro114Ile	missense
63.3434	16.5421	P114K	p.Pro114Lys	missense
0	10.3847	P114L	p.Pro114Leu	missense
0	8.65154	P114M	p.Pro114Met	missense
46.6801	15.359	P114N	p.Pro114Asn	missense
114.746	15.1442	P114P	p.Pro114Pro	synonymous
0	0	P114Q	p.Pro114Gln	missense
42.5318	10.2192	P114R	p.Pro114Arg	missense
0	3.38785	P114S	p.Pro114Ser	missense
0	5.0885	P114T	p.Pro114Thr	missense
0	15.8299	P114V	p.Pro114Val	missense
0	0	P114W	p.Pro114Trp	missense
0	0.00258499	P114X	p.Pro114Ter	nonsense
0	3.06437	P114Y	p.Pro114Tyr	missense
69.3932	15.9751	V115A	p.Val115Ala	missense
88.5537	15.2222	V115C	p.Val115Cys	missense
0	0.00352638	V115D	p.Val115Asp	missense
69.9654	15.1989	V115E	p.Val115Glu	missense
121.142	15.254	V115F	p.Val115Phe	missense
1.28221	12.6715	V115G	p.Val115Gly	missense
123.719	18.6595	V115H	p.Val115His	missense
104.139	19.5753	V115I	p.Val115Ile	missense
69.9654	17.7214	V115K	p.Val115Lys	missense
120.127	13.453	V115L	p.Val115Leu	missense
100.106	21.6039	V115M	p.Val115Met	missense
0	0	V115N	p.Val115Asn	missense
0	0	V115P	p.Val115Pro	missense
124.369	13.1984	V115Q	p.Val115Gln	missense
0.06931	8.61875	V115R	p.Val115Arg	missense
12.8864	9.18819	V115S	p.Val115Ser	missense
68.8209	9.96535	V115T	p.Val115Thr	missense
98.6307	14.3958	V115V	p.Val115Val	synonymous
97.2747	26.2004	V115W	p.Val115Trp	missense
0	0.00185236	V115X	p.Val115Ter	nonsense
120.325	13.7367	V115Y	p.Val115Tyr	missense
86.5546	10.172	K116A	p.Lys116Ala	missense
98.1147	22.7907	K116C	p.Lys116Cys	missense
69.9654	16.2219	K116D	p.Lys116Asp	missense
73.6353	15.5028	K116E	p.Lys116Glu	missense
108.936	21.5537	K116F	p.Lys116Phe	missense
80.7238	10.706	K116G	p.Lys116Gly	missense
126.614	16.8782	K116H	p.Lys116His	missense
121.142	23.7035	K116I	p.Lys116Ile	missense
85.4885	18.2733	K116K	p.Lys116Lys	synonymous
85.6431	12.6349	K116L	p.Lys116Leu	missense
120.127	21.3814	K116M	p.Lys116Met	missense
128.884	15.926	K116N	p.Lys116Asn	missense
109.009	15.3612	K116P	p.Lys116Pro	missense
104.117	29.0036	K116Q	p.Lys116Gln	missense
120.127	14.5891	K116R	p.Lys116Arg	missense
123.743	13.4593	K116S	p.Lys116Ser	missense
98.8955	13.8743	K116T	p.Lys116Thr	missense
119.214	11.9173	K116V	p.Lys116Val	missense
123.47	11.4375	K116W	p.Lys116Trp	missense
0	3.57202	K116X	p.Lys116Ter	nonsense
100.906	14.2504	K116Y	p.Lys116Tyr	missense
127.666	11.0456	N117A	p.Asn117Ala	missense
139.931	24.4571	N117C	p.Asn117Cys	missense
76.4435	18.0777	N117D	p.Asn117Asp	missense
81.729	23.6719	N117E	p.Asn117Glu	missense
68.8209	2.92102	N117F	p.Asn117Phe	missense
139.299	23.6749	N117G	p.Asn117Gly	missense
92.5642	17.7469	N117H	p.Asn117His	missense
109.196	20.9505	N117I	p.Asn117Ile	missense
118.751	27.3117	N117K	p.Asn117Lys	missense
81.112	22.3206	N117L	p.Asn117Leu	missense
137.642	24.8807	N117M	p.Asn117Met	missense
109.078	34.4563	N117N	p.Asn117Asn	synonymous
81.6206	15.9448	N117P	p.Asn117Pro	missense
122.715	36.0986	N117Q	p.Asn117Gln	missense
122.463	22.831	N117R	p.Asn117Arg	missense
82.633	25.7663	N117S	p.Asn117Ser	missense
100.106	16.2673	N117T	p.Asn117Thr	missense
92.0437	11.8243	N117V	p.Asn117Val	missense
77.5624	20.723	N117W	p.Asn117Trp	missense
0	0	N117X	p.Asn117Ter	nonsense
143.361	22.9721	N117Y	p.Asn117Tyr	missense
106.085	11.6747	E118A	p.Glu118Ala	missense
77.4908	33.1841	E118C	p.Glu118Cys	missense
105.519	19.8154	E118D	p.Glu118Asp	missense
143.601	28.2895	E118E	p.Glu118Glu	synonymous
103.589	17.5856	E118F	p.Glu118Phe	missense
99.7051	12.4785	E118G	p.Glu118Gly	missense
107.313	26.602	E118H	p.Glu118His	missense
76.86	19.4825	E118I	p.Glu118Ile	missense
46.0219	26.1732	E118K	p.Glu118Lys	missense
115.532	23.7894	E118L	p.Glu118Leu	missense
107.633	41.2852	E118M	p.Glu118Met	missense
83.1123	19.1268	E118N	p.Glu118Asn	missense
86.0774	23.0379	E118P	p.Glu118Pro	missense
100.106	9.47871	E118Q	p.Glu118Gln	missense
73.6353	22.8023	E118R	p.Glu118Arg	missense
86.0642	11.154	E118S	p.Glu118Ser	missense
121.427	7.29765	E118T	p.Glu118Thr	missense
96.181	16.3901	E118V	p.Glu118Val	missense
139.931	3.45597	E118W	p.Glu118Trp	missense
0	0	E118X	p.Glu118Ter	nonsense
71.8004	16.6261	E118Y	p.Glu118Tyr	missense
71.6806	18.3451	D119A	p.Asp119Ala	missense
76.4971	21.3533	D119C	p.Asp119Cys	missense
123.288	24.4863	D119D	p.Asp119Asp	synonymous
98.8197	19.3817	D119E	p.Asp119Glu	missense
97.4152	24.517	D119F	p.Asp119Phe	missense
69.9654	19.0817	D119G	p.Asp119Gly	missense
90.2092	27.1403	D119H	p.Asp119His	missense
71.8004	5.69291	D119I	p.Asp119Ile	missense
122.82	26.8629	D119K	p.Asp119Lys	missense
97.6437	8.6454	D119L	p.Asp119Leu	missense
138.036	4.41409	D119M	p.Asp119Met	missense
68.8209	38.5933	D119N	p.Asp119Asn	missense
69.9654	18.3745	D119P	p.Asp119Pro	missense
137.642	24.2112	D119Q	p.Asp119Gln	missense
73.6353	24.2593	D119R	p.Asp119Arg	missense
87.1779	22.7425	D119S	p.Asp119Ser	missense
92.4395	24.8416	D119T	p.Asp119Thr	missense
92.0437	15.2623	D119V	p.Asp119Val	missense
68.3122	25.4716	D119W	p.Asp119Trp	missense
0	3.14619	D119X	p.Asp119Ter	nonsense
76.4971	10.0084	D119Y	p.Asp119Tyr	missense
111.226	19.0642	G120A	p.Gly120Ala	missense
80.7431	22.3714	G120C	p.Gly120Cys	missense
126.382	19.5069	G120D	p.Gly120Asp	missense
138.786	19.8037	G120E	p.Gly120Glu	missense
82.8574	19.9894	G120F	p.Gly120Phe	missense
133.703	25.9939	G120G	p.Gly120Gly	synonymous
118.731	19.9736	G120H	p.Gly120His	missense
40.0424	16.8978	G120I	p.Gly120Ile	missense
93.0817	21.4203	G120K	p.Gly120Lys	missense
130.193	18.0909	G120L	p.Gly120Leu	missense
135.402	24.5423	G120M	p.Gly120Met	missense
146.463	36.6567	G120N	p.Gly120Asn	missense
80.7504	10.2483	G120P	p.Gly120Pro	missense
127.926	18.6169	G120Q	p.Gly120Gln	missense
129.207	13.8292	G120R	p.Gly120Arg	missense
84.7298	12.511	G120S	p.Gly120Ser	missense
73.4254	15.4032	G120T	p.Gly120Thr	missense
76.4971	12.702	G120V	p.Gly120Val	missense
48.9054	16.1388	G120W	p.Gly120Trp	missense
0	5.76671	G120X	p.Gly120Ter	nonsense
72.1122	17.3816	G120Y	p.Gly120Tyr	missense
73.6353	13.5658	A121A	p.Ala121Ala	synonymous
98.127	24.0713	A121C	p.Ala121Cys	missense
105.623	25.2604	A121D	p.Ala121Asp	missense
95.0059	15.8404	A121E	p.Ala121Glu	missense
123.739	27.5811	A121F	p.Ala121Phe	missense
119.611	21.2102	A121G	p.Ala121Gly	missense
103.231	22.1558	A121H	p.Ala121His	missense
84.1139	22.3328	A121I	p.Ala121Ile	missense
128.587	27.4954	A121K	p.Ala121Lys	missense
75.0662	11.0635	A121L	p.Ala121Leu	missense
60.5711	26.2425	A121M	p.Ala121Met	missense
69.3932	18.3473	A121N	p.Ala121Asn	missense
106.019	13.5522	A121P	p.Ala121Pro	missense
110.021	25.024	A121Q	p.Ala121Gln	missense
80.0847	14.4915	A121R	p.Ala121Arg	missense
120.127	15.8627	A121S	p.Ala121Ser	missense
92.0437	15.4088	A121T	p.Ala121Thr	missense
97.552	13.6326	A121V	p.Ala121Val	missense
95.1326	19.7236	A121W	p.Ala121Trp	missense
0	3.55044	A121X	p.Ala121Ter	nonsense
99.3995	12.2856	A121Y	p.Ala121Tyr	missense
127.825	16.4555	V122A	p.Val122Ala	missense
96.7072	18.8494	V122C	p.Val122Cys	missense
76.86	14.4599	V122D	p.Val122Asp	missense
71.2023	12.7434	V122E	p.Val122Glu	missense
34.6081	10.9913	V122F	p.Val122Phe	missense
77.3076	13.4734	V122G	p.Val122Gly	missense
72.7488	18.4861	V122H	p.Val122His	missense
85.8542	29.0751	V122I	p.Val122Ile	missense
138.786	25.9635	V122K	p.Val122Lys	missense
109.97	15.2925	V122L	p.Val122Leu	missense
96.0748	13.2718	V122M	p.Val122Met	missense
73.5156	11.4371	V122N	p.Val122Asn	missense
114.383	19.8613	V122P	p.Val122Pro	missense
68.8209	24.135	V122Q	p.Val122Gln	missense
80.8663	14.5344	V122R	p.Val122Arg	missense
108.216	13.8346	V122S	p.Val122Ser	missense
110.453	13.5683	V122T	p.Val122Thr	missense
130.981	16.7464	V122V	p.Val122Val	synonymous
0	3.39545	V122W	p.Val122Trp	missense
0	14.2127	V122X	p.Val122Ter	nonsense
26.0464	12.8906	V122Y	p.Val122Tyr	missense
139.931	19.0195	I123A	p.Ile123Ala	missense
103.395	13.2591	I123C	p.Ile123Cys	missense
131.617	21.5322	I123D	p.Ile123Asp	missense
96.0411	18.6482	I123E	p.Ile123Glu	missense
75.0251	23.1734	I123F	p.Ile123Phe	missense
82.5742	12.9019	I123G	p.Ile123Gly	missense
94.1905	24.715	I123H	p.Ile123His	missense
69.9654	20.2242	I123I	p.Ile123Ile	synonymous
98.0041	19.8104	I123K	p.Ile123Lys	missense
120.127	18.728	I123L	p.Ile123Leu	missense
69.3932	14.4835	I123M	p.Ile123Met	missense
138.786	22.6883	I123N	p.Ile123Asn	missense
115.798	19.7577	I123P	p.Ile123Pro	missense
102.798	34.8271	I123Q	p.Ile123Gln	missense
107.793	19.0866	I123R	p.Ile123Arg	missense
118.59	7.57103	I123S	p.Ile123Ser	missense
122.788	22.3824	I123T	p.Ile123Thr	missense
92.0437	11.6122	I123V	p.Ile123Val	missense
104.686	21.1532	I123W	p.Ile123Trp	missense
0	0.00946066	I123X	p.Ile123Ter	nonsense
69.3932	30.6393	I123Y	p.Ile123Tyr	missense
115.105	22.4721	M124A	p.Met124Ala	missense
69.3932	30.849	M124C	p.Met124Cys	missense
0	0	M124D	p.Met124Asp	missense
0	0	M124E	p.Met124Glu	missense
122.431	21.2852	M124F	p.Met124Phe	missense
15.3202	21.157	M124G	p.Met124Gly	missense
86.2045	33.6757	M124H	p.Met124His	missense
73.6353	26.3933	M124I	p.Met124Ile	missense
58.8772	16.1415	M124K	p.Met124Lys	missense
67.2706	19.5983	M124L	p.Met124Leu	missense
68.8209	19.4265	M124M	p.Met124Met	synonymous
69.9654	21.3458	M124N	p.Met124Asn	missense
0	8.86875	M124P	p.Met124Pro	missense
38.618	26.1033	M124Q	p.Met124Gln	missense
7.42475	10.7186	M124R	p.Met124Arg	missense
78.2909	18.4003	M124S	p.Met124Ser	missense
95.2768	19.5757	M124T	p.Met124Thr	missense
114.811	15.6998	M124V	p.Met124Val	missense
119.464	15.2906	M124W	p.Met124Trp	missense
0	0	M124X	p.Met124Ter	nonsense
102.456	36.6512	M124Y	p.Met124Tyr	missense
102.05	18.2794	F125A	p.Phe125Ala	missense
69.9654	13.7047	F125C	p.Phe125Cys	missense
0	6.45487	F125D	p.Phe125Asp	missense
0	0	F125E	p.Phe125Glu	missense
286.235	NA	F125F	p.Phe125Phe	synonymous
104.764	12.3694	F125G	p.Phe125Gly	missense
73.8559	26.1422	F125H	p.Phe125His	missense
68.8209	16.0894	F125I	p.Phe125Ile	missense
0	0	F125K	p.Phe125Lys	missense
68.0639	10.9026	F125L	p.Phe125Leu	missense
67.431	21.1353	F125M	p.Phe125Met	missense
109.747	18.0328	F125N	p.Phe125Asn	missense
0	0.0115567	F125P	p.Phe125Pro	missense
114.043	11.8412	F125Q	p.Phe125Gln	missense
73.3959	16.1542	F125R	p.Phe125Arg	missense
68.8209	13.8592	F125S	p.Phe125Ser	missense
90.9551	14.8434	F125T	p.Phe125Thr	missense
74.3919	17.8647	F125V	p.Phe125Val	missense
101.416	23.6914	F125W	p.Phe125Trp	missense
0	0	F125X	p.Phe125Ter	nonsense
138.786	25.5697	F125Y	p.Phe125Tyr	missense
104.828	19.4173	I126A	p.Ile126Ala	missense
93.9017	24.7421	I126C	p.Ile126Cys	missense
0	28.5551	I126D	p.Ile126Asp	missense
0	4.89408	I126E	p.Ile126Glu	missense
79.2919	24.3459	I126F	p.Ile126Phe	missense
79.5093	19.5809	I126G	p.Ile126Gly	missense
0	1.75993	I126H	p.Ile126His	missense
136.092	25.4964	I126I	p.Ile126Ile	synonymous
0	18.4528	I126K	p.Ile126Lys	missense
103.748	18.2765	I126L	p.Ile126Leu	missense
86.5984	29.5718	I126M	p.Ile126Met	missense
0	6.58731	I126N	p.Ile126Asn	missense
0	0.0114938	I126P	p.Ile126Pro	missense
62.1105	17.3064	I126Q	p.Ile126Gln	missense
23.4504	12.0527	I126R	p.Ile126Arg	missense
71.6806	14.814	I126S	p.Ile126Ser	missense
93.6192	17.2925	I126T	p.Ile126Thr	missense
109.011	15.0068	I126V	p.Ile126Val	missense
68.8209	12.861	I126W	p.Ile126Trp	missense
0	5.55223	I126X	p.Ile126Ter	nonsense
126.409	22.8942	I126Y	p.Ile126Tyr	missense
0	8.80935	L127A	p.Leu127Ala	missense
76.4971	16.5029	L127C	p.Leu127Cys	missense
0	0	L127D	p.Leu127Asp	missense
0	19.7641	L127E	p.Leu127Glu	missense
36.4641	18.5376	L127F	p.Leu127Phe	missense
0	9.01521	L127G	p.Leu127Gly	missense
0	60.3224	L127H	p.Leu127His	missense
82.032	16.819	L127I	p.Leu127Ile	missense
0	25.4462	L127K	p.Leu127Lys	missense
120.127	20.8379	L127L	p.Leu127Leu	synonymous
104.09	22.81	L127M	p.Leu127Met	missense
0	0	L127N	p.Leu127Asn	missense
0	16.8294	L127P	p.Leu127Pro	missense
0	20.3412	L127Q	p.Leu127Gln	missense
0	0.207947	L127R	p.Leu127Arg	missense
0	3.67056	L127S	p.Leu127Ser	missense
0	12.691	L127T	p.Leu127Thr	missense
92.0437	16.9647	L127V	p.Leu127Val	missense
0	0	L127W	p.Leu127Trp	missense
0	0	L127X	p.Leu127Ter	nonsense
0	6.72798	L127Y	p.Leu127Tyr	missense
138.786	16.9253	N128A	p.Asn128Ala	missense
95.8659	21.5668	N128C	p.Asn128Cys	missense
133.154	15.7887	N128D	p.Asn128Asp	missense
120.127	20.151	N128E	p.Asn128Glu	missense
71.8004	21.2359	N128F	p.Asn128Phe	missense
136.092	8.03617	N128G	p.Asn128Gly	missense
97.318	23.4653	N128H	p.Asn128His	missense
97.405	24.5767	N128I	p.Asn128Ile	missense
102.878	19.9662	N128K	p.Asn128Lys	missense
105.252	10.7153	N128L	p.Asn128Leu	missense
69.9654	25.0398	N128M	p.Asn128Met	missense
80.0847	22.7867	N128N	p.Asn128Asn	synonymous
0	0.00180038	N128P	p.Asn128Pro	missense
134.541	19.8757	N128Q	p.Asn128Gln	missense
74.6879	11.8967	N128R	p.Asn128Arg	missense
110.351	16.9612	N128S	p.Asn128Ser	missense
91.6649	14.3615	N128T	p.Asn128Thr	missense
137.642	15.4221	N128V	p.Asn128Val	missense
69.9023	18.0651	N128W	p.Asn128Trp	missense
0	4.41223	N128X	p.Asn128Ter	nonsense
76.8875	8.73033	N128Y	p.Asn128Tyr	missense
0	17.1319	F129A	p.Phe129Ala	missense
0	8.46782	F129C	p.Phe129Cys	missense
0	0	F129D	p.Phe129Asp	missense
0	0.00422198	F129E	p.Phe129Glu	missense
0	51.1986	F129F	p.Phe129Phe	synonymous
0	12.1143	F129G	p.Phe129Gly	missense
51.6329	25.0699	F129H	p.Phe129His	missense
0	25.3121	F129I	p.Phe129Ile	missense
0	21.5272	F129K	p.Phe129Lys	missense
65.2482	10.767	F129L	p.Phe129Leu	missense
68.8209	12.0132	F129M	p.Phe129Met	missense
0	0	F129N	p.Phe129Asn	missense
0	0	F129P	p.Phe129Pro	missense
0	0	F129Q	p.Phe129Gln	missense
0	0	F129R	p.Phe129Arg	missense
0	13.2227	F129S	p.Phe129Ser	missense
0	14.6792	F129T	p.Phe129Thr	missense
0	8.98592	F129V	p.Phe129Val	missense
0	4.43007	F129W	p.Phe129Trp	missense
0	13.1191	F129X	p.Phe129Ter	nonsense
82.6846	17.36	F129Y	p.Phe129Tyr	missense
94.8188	17.1683	E130A	p.Glu130Ala	missense
54.4316	15.8163	E130C	p.Glu130Cys	missense
86.3816	19.5068	E130D	p.Glu130Asp	missense
69.9654	15.4592	E130E	p.Glu130Glu	synonymous
71.433	15.132	E130F	p.Glu130Phe	missense
106.708	12.1569	E130G	p.Glu130Gly	missense
83.3911	31.0911	E130H	p.Glu130His	missense
67.2706	17.3035	E130I	p.Glu130Ile	missense
67.0769	20.2362	E130K	p.Glu130Lys	missense
13.6912	14.4388	E130L	p.Glu130Leu	missense
97.2333	22.3136	E130M	p.Glu130Met	missense
128.971	27.3505	E130N	p.Glu130Asn	missense
0	0	E130P	p.Glu130Pro	missense
139.931	14.1214	E130Q	p.Glu130Gln	missense
69.9654	14.9236	E130R	p.Glu130Arg	missense
78.4642	20.1296	E130S	p.Glu130Ser	missense
141.524	18.9927	E130T	p.Glu130Thr	missense
104.931	22.6052	E130V	p.Glu130Val	missense
73.9893	20.3328	E130W	p.Glu130Trp	missense
0	3.02714	E130X	p.Glu130Ter	nonsense
69.3932	21.2411	E130Y	p.Glu130Tyr	missense
148.861	19.5257	V131A	p.Val131Ala	missense
113.198	20.5245	V131C	p.Val131Cys	missense
140.673	19.7737	V131D	p.Val131Asp	missense
137.642	26.5884	V131E	p.Val131Glu	missense
69.9654	3.42078	V131F	p.Val131Phe	missense
104.539	14.5998	V131G	p.Val131Gly	missense
120.127	46.3641	V131H	p.Val131His	missense
136.736	22.1018	V131I	p.Val131Ile	missense
90.546	14.045	V131K	p.Val131Lys	missense
113.22	17.6702	V131L	p.Val131Leu	missense
137.642	35.2413	V131M	p.Val131Met	missense
69.9654	28.0087	V131N	p.Val131Asn	missense
106.593	19.1769	V131P	p.Val131Pro	missense
146.463	17.9901	V131Q	p.Val131Gln	missense
82.3322	23.131	V131R	p.Val131Arg	missense
114.746	13.9767	V131S	p.Val131Ser	missense
139.251	17.0952	V131T	p.Val131Thr	missense
69.9654	30.4102	V131V	p.Val131Val	synonymous
85.0636	21.3568	V131W	p.Val131Trp	missense
0	18.4236	V131X	p.Val131Ter	nonsense
73.8696	16.1067	V131Y	p.Val131Tyr	missense
142.533	16.2857	V132A	p.Val132Ala	missense
137.642	18.935	V132C	p.Val132Cys	missense
134.541	20.192	V132D	p.Val132Asp	missense
82.9753	22.6653	V132E	p.Val132Glu	missense
154.054	35.6692	V132F	p.Val132Phe	missense
139.931	23.6458	V132G	p.Val132Gly	missense
75.3754	17.174	V132H	p.Val132His	missense
127.864	18.9143	V132I	p.Val132Ile	missense
118.411	9.98045	V132K	p.Val132Lys	missense
75.0662	18.4528	V132L	p.Val132Leu	missense
81.6206	21.9937	V132M	p.Val132Met	missense
126.126	22.9256	V132N	p.Val132Asn	missense
137.642	29.1681	V132P	p.Val132Pro	missense
150.132	30.9917	V132Q	p.Val132Gln	missense
144.62	25.4968	V132R	p.Val132Arg	missense
115.153	9.76607	V132S	p.Val132Ser	missense
103.712	13.0134	V132T	p.Val132Thr	missense
147.271	25.9991	V132V	p.Val132Val	synonymous
54.0172	19.8874	V132W	p.Val132Trp	missense
0	0	V132X	p.Val132Ter	nonsense
74.0292	20.4652	V132Y	p.Val132Tyr	missense
120.635	19.692	M133A	p.Met133Ala	missense
147.271	22.0912	M133C	p.Met133Cys	missense
76.5414	18.2645	M133D	p.Met133Asp	missense
120.127	19.5179	M133E	p.Met133Glu	missense
97.997	14.7449	M133F	p.Met133Phe	missense
129.624	24.975	M133G	p.Met133Gly	missense
126.382	27.8257	M133H	p.Met133His	missense
113.182	16.9614	M133I	p.Met133Ile	missense
126.087	26.2628	M133K	p.Met133Lys	missense
121.142	10.4293	M133L	p.Met133Leu	missense
138.786	17.5882	M133M	p.Met133Met	synonymous
73.2313	14.41	M133N	p.Met133Asn	missense
138.066	5.81769	M133P	p.Met133Pro	missense
73.8125	7.74897	M133Q	p.Met133Gln	missense
114.888	18.8967	M133R	p.Met133Arg	missense
108.471	21.3463	M133S	p.Met133Ser	missense
125.401	8.70282	M133T	p.Met133Thr	missense
120.127	19.787	M133V	p.Met133Val	missense
139.931	27.2654	M133W	p.Met133Trp	missense
0	0	M133X	p.Met133Ter	nonsense
85.0636	23.8427	M133Y	p.Met133Tyr	missense
88.3015	14.1681	E134A	p.Glu134Ala	missense
92.0437	11.2848	E134C	p.Glu134Cys	missense
114.309	23.3451	E134D	p.Glu134Asp	missense
NA	NA	E134E	p.Glu134Glu	synonymous
39.4891	14.5517	E134F	p.Glu134Phe	missense
133.146	16.4117	E134G	p.Glu134Gly	missense
127.55	16.4543	E134H	p.Glu134His	missense
52.1705	15.8873	E134I	p.Glu134Ile	missense
120.127	29.4022	E134K	p.Glu134Lys	missense
69.9654	11.1858	E134L	p.Glu134Leu	missense
69.9654	17.8349	E134M	p.Glu134Met	missense
120.879	20.1703	E134N	p.Glu134Asn	missense
102.281	15.6676	E134P	p.Glu134Pro	missense
80.0847	23.1851	E134Q	p.Glu134Gln	missense
128.78	11.8887	E134R	p.Glu134Arg	missense
105.357	9.4829	E134S	p.Glu134Ser	missense
139.931	19.0401	E134T	p.Glu134Thr	missense
69.9654	11.3852	E134V	p.Glu134Val	missense
64.4156	15.6775	E134W	p.Glu134Trp	missense
0	4.88385	E134X	p.Glu134Ter	nonsense
77.5082	16.3739	E134Y	p.Glu134Tyr	missense
88.3152	16.3328	K135A	p.Lys135Ala	missense
95.8813	17.103	K135C	p.Lys135Cys	missense
89.5536	34.607	K135D	p.Lys135Asp	missense
66.0493	22.1097	K135E	p.Lys135Glu	missense
71.5587	27.4506	K135F	p.Lys135Phe	missense
99.027	8.83138	K135G	p.Lys135Gly	missense
121.142	19.3974	K135H	p.Lys135His	missense
69.9654	16.5978	K135I	p.Lys135Ile	missense
48.2176	12.1952	K135K	p.Lys135Lys	synonymous
111.236	15.907	K135L	p.Lys135Leu	missense
69.3932	30.0337	K135M	p.Lys135Met	missense
100.106	21.4593	K135N	p.Lys135Asn	missense
80.9711	12.4907	K135P	p.Lys135Pro	missense
82.3108	15.957	K135Q	p.Lys135Gln	missense
89.6047	17.7611	K135R	p.Lys135Arg	missense
124.93	17.0249	K135S	p.Lys135Ser	missense
62.1309	24.1179	K135T	p.Lys135Thr	missense
83.6923	14.9684	K135V	p.Lys135Val	missense
62.8062	36.6533	K135W	p.Lys135Trp	missense
0	0.00259507	K135X	p.Lys135Ter	nonsense
68.8209	18.5215	K135Y	p.Lys135Tyr	missense
75.0662	22.3932	D136A	p.Asp136Ala	missense
87.3253	27.8811	D136C	p.Asp136Cys	missense
0	56.0981	D136D	p.Asp136Asp	synonymous
69.9654	23.8367	D136E	p.Asp136Glu	missense
145.194	17.6825	D136F	p.Asp136Phe	missense
69.9654	4.03665	D136G	p.Asp136Gly	missense
34.9827	11.9452	D136H	p.Asp136His	missense
108.062	53.1824	D136I	p.Asp136Ile	missense
139.931	5.26006	D136K	p.Asp136Lys	missense
68.1473	18.9929	D136L	p.Asp136Leu	missense
138.786	29.3604	D136M	p.Asp136Met	missense
120.718	43.1359	D136N	p.Asp136Asn	missense
127.324	19.6724	D136P	p.Asp136Pro	missense
106.769	20.3782	D136Q	p.Asp136Gln	missense
115.195	20.3086	D136R	p.Asp136Arg	missense
126.194	17.9229	D136S	p.Asp136Ser	missense
104.948	25.6143	D136T	p.Asp136Thr	missense
74.4654	10.8134	D136V	p.Asp136Val	missense
124.734	28.0446	D136W	p.Asp136Trp	missense
0	3.42736	D136X	p.Asp136Ter	nonsense
69.3932	29.8789	D136Y	p.Asp136Tyr	missense
137.642	24.654	M137A	p.Met137Ala	missense
69.3932	17.2198	M137C	p.Met137Cys	missense
52.3966	18.0668	M137D	p.Met137Asp	missense
116.282	39.1059	M137E	p.Met137Glu	missense
137.642	19.3373	M137F	p.Met137Phe	missense
138.786	44.9109	M137G	p.Met137Gly	missense
137.642	23.5121	M137H	p.Met137His	missense
81.5533	17.4937	M137I	p.Met137Ile	missense
60.5711	54.4227	M137K	p.Met137Lys	missense
158.386	18.9615	M137L	p.Met137Leu	missense
104.09	0.944186	M137M	p.Met137Met	synonymous
139.931	5.26006	M137N	p.Met137Asn	missense
85.0636	15.016	M137P	p.Met137Pro	missense
134.987	18.1413	M137Q	p.Met137Gln	missense
120.127	23.3888	M137R	p.Met137Arg	missense
124.613	15.4404	M137S	p.Met137Ser	missense
152.994	16.6396	M137T	p.Met137Thr	missense
79.3495	26.4609	M137V	p.Met137Val	missense
128.584	16.4354	M137W	p.Met137Trp	missense
0	0.0121961	M137X	p.Met137Ter	nonsense
94.474	21.1045	M137Y	p.Met137Tyr	missense
137.642	26.0939	V138A	p.Val138Ala	missense
115.388	17.3624	V138C	p.Val138Cys	missense
128.925	33.3474	V138D	p.Val138Asp	missense
136.904	18.9426	V138E	p.Val138Glu	missense
69.3932	6.30829	V138F	p.Val138Phe	missense
120.635	13.3747	V138G	p.Val138Gly	missense
120.127	22.0587	V138H	p.Val138His	missense
82.5375	22.7901	V138I	p.Val138Ile	missense
100.53	19.1844	V138K	p.Val138Lys	missense
130.449	9.93716	V138L	p.Val138Leu	missense
40.0424	22.1719	V138M	p.Val138Met	missense
72.8311	2.95128	V138N	p.Val138Asn	missense
86.8321	15.7589	V138P	p.Val138Pro	missense
125.352	24.2028	V138Q	p.Val138Gln	missense
127.678	15.6005	V138R	p.Val138Arg	missense
118.886	26.4476	V138S	p.Val138Ser	missense
128.996	31.9006	V138T	p.Val138Thr	missense
121.142	54.6069	V138V	p.Val138Val	synonymous
64.696	6.07163	V138W	p.Val138Trp	missense
0	0	V138X	p.Val138Ter	nonsense
69.9654	29.3893	V138Y	p.Val138Tyr	missense
134.381	8.79796	G139A	p.Gly139Ala	missense
100.506	20.0733	G139C	p.Gly139Cys	missense
96.3096	15.5102	G139D	p.Gly139Asp	missense
118.832	17.5266	G139E	p.Gly139Glu	missense
112.523	14.7173	G139F	p.Gly139Phe	missense
111.529	18.7373	G139G	p.Gly139Gly	synonymous
138.725	13.7583	G139H	p.Gly139His	missense
73.2313	14.6873	G139I	p.Gly139Ile	missense
76.5793	23.3882	G139K	p.Gly139Lys	missense
117.912	15.223	G139L	p.Gly139Leu	missense
128.884	16.5095	G139M	p.Gly139Met	missense
81.6206	18.0038	G139N	p.Gly139Asn	missense
92.8204	20.3633	G139P	p.Gly139Pro	missense
142.703	30.4857	G139Q	p.Gly139Gln	missense
125.491	20.0714	G139R	p.Gly139Arg	missense
138.659	21.1627	G139S	p.Gly139Ser	missense
138.786	21.1864	G139T	p.Gly139Thr	missense
121.295	20.8921	G139V	p.Gly139Val	missense
73.6353	16.3307	G139W	p.Gly139Trp	missense
0	0.172169	G139X	p.Gly139Ter	nonsense
73.6353	26.2408	G139Y	p.Gly139Tyr	missense
103.099	13.883	S140A	p.Ser140Ala	missense
85.0636	12.9159	S140C	p.Ser140Cys	missense
69.9654	25.5034	S140D	p.Ser140Asp	missense
123.861	28.235	S140E	p.Ser140Glu	missense
117.007	26.1754	S140F	p.Ser140Phe	missense
86.0642	10.344	S140G	p.Ser140Gly	missense
69.9654	23.083	S140H	p.Ser140His	missense
107.103	10.161	S140I	p.Ser140Ile	missense
130.611	19.5764	S140K	p.Ser140Lys	missense
100.106	11.7876	S140L	p.Ser140Leu	missense
134.541	19.062	S140M	p.Ser140Met	missense
105.043	23.3911	S140N	p.Ser140Asn	missense
139.931	8.0901	S140P	p.Ser140Pro	missense
132.619	14.8994	S140Q	p.Ser140Gln	missense
82.0496	15.6344	S140R	p.Ser140Arg	missense
82.3912	18.3301	S140S	p.Ser140Ser	synonymous
86.9563	27.1306	S140T	p.Ser140Thr	missense
83.3774	13.2487	S140V	p.Ser140Val	missense
126.096	24.0454	S140W	p.Ser140Trp	missense
0	0.0173704	S140X	p.Ser140Ter	nonsense
137.642	14.725	S140Y	p.Ser140Tyr	missense
110.07	24.0232	P141A	p.Pro141Ala	missense
87.9128	22.0283	P141C	p.Pro141Cys	missense
136.565	9.20355	P141D	p.Pro141Asp	missense
102.854	17.0337	P141E	p.Pro141Glu	missense
73.2313	21.4534	P141F	p.Pro141Phe	missense
107.777	11.5691	P141G	p.Pro141Gly	missense
69.9654	24.896	P141H	p.Pro141His	missense
105.372	17.0287	P141I	p.Pro141Ile	missense
143.117	13.6808	P141K	p.Pro141Lys	missense
134.541	20.5487	P141L	p.Pro141Leu	missense
126.382	12.3141	P141M	p.Pro141Met	missense
132.012	29.5353	P141N	p.Pro141Asn	missense
92.0437	10.0031	P141P	p.Pro141Pro	synonymous
141.199	11.2896	P141Q	p.Pro141Gln	missense
108.016	12.7816	P141R	p.Pro141Arg	missense
69.9654	19.8975	P141S	p.Pro141Ser	missense
71.8512	28.8707	P141T	p.Pro141Thr	missense
126.132	25.7906	P141V	p.Pro141Val	missense
71.8004	29.4273	P141W	p.Pro141Trp	missense
0	19.8601	P141X	p.Pro141Ter	nonsense
75.0251	21.1425	P141Y	p.Pro141Tyr	missense
111.37	18.3595	A142A	p.Ala142Ala	synonymous
136.135	14.3156	A142C	p.Ala142Cys	missense
74.124	32.7487	A142D	p.Ala142Asp	missense
128.718	27.809	A142E	p.Ala142Glu	missense
139.931	30.6135	A142F	p.Ala142Phe	missense
105.813	20.6456	A142G	p.Ala142Gly	missense
68.8209	20.4177	A142H	p.Ala142His	missense
92.0437	24.0531	A142I	p.Ala142Ile	missense
92.0437	17.3359	A142K	p.Ala142Lys	missense
87.7726	20.2061	A142L	p.Ala142Leu	missense
94.5377	15.0408	A142M	p.Ala142Met	missense
138.786	26.1235	A142N	p.Ala142Asn	missense
120.127	18.9361	A142P	p.Ala142Pro	missense
138.786	25.2827	A142Q	p.Ala142Gln	missense
81.6206	22.1211	A142R	p.Ala142Arg	missense
105.168	37.568	A142S	p.Ala142Ser	missense
120.635	21.129	A142T	p.Ala142Thr	missense
133.967	23.217	A142V	p.Ala142Val	missense
49.4214	38.2523	A142W	p.Ala142Trp	missense
0	0.0141877	A142X	p.Ala142Ter	nonsense
68.618	17.4213	A142Y	p.Ala142Tyr	missense
93.4626	13.5084	H143A	p.His143Ala	missense
181.713	30.0128	H143C	p.His143Cys	missense
88.258	37.2322	H143D	p.His143Asp	missense
129.128	13.9999	H143E	p.His143Glu	missense
62.9008	18.431	H143F	p.His143Phe	missense
122.058	17.5951	H143G	p.His143Gly	missense
91.9439	7.41602	H143H	p.His143His	synonymous
126.183	27.4273	H143I	p.His143Ile	missense
108.017	38.3859	H143K	p.His143Lys	missense
76.0534	15.2017	H143L	p.His143Leu	missense
120.127	25.5529	H143M	p.His143Met	missense
69.9654	31.0938	H143N	p.His143Asn	missense
124.369	16.2028	H143P	p.His143Pro	missense
105.513	22.8251	H143Q	p.His143Gln	missense
128.648	13.1436	H143R	p.His143Arg	missense
95.3308	18.7004	H143S	p.His143Ser	missense
104.323	18.2435	H143T	p.His143Thr	missense
107.111	15.7089	H143V	p.His143Val	missense
132.044	26.4932	H143W	p.His143Trp	missense
0	12.9498	H143X	p.His143Ter	nonsense
133.023	20.8486	H143Y	p.His143Tyr	missense
113.164	16.2478	D144A	p.Asp144Ala	missense
97.3269	18.3164	D144C	p.Asp144Cys	missense
128.884	17.6391	D144D	p.Asp144Asp	synonymous
105.002	15.5727	D144E	p.Asp144Glu	missense
100.588	14.8301	D144F	p.Asp144Phe	missense
124.795	9.16153	D144G	p.Asp144Gly	missense
137.642	26.7298	D144H	p.Asp144His	missense
113.926	21.045	D144I	p.Asp144Ile	missense
85.0636	36.9654	D144K	p.Asp144Lys	missense
131.534	19.9662	D144L	p.Asp144Leu	missense
80.0847	32.9117	D144M	p.Asp144Met	missense
134.492	4.62343	D144N	p.Asp144Asn	missense
128.103	12.7844	D144P	p.Asp144Pro	missense
137.642	27.5223	D144Q	p.Asp144Gln	missense
78.8935	13.9654	D144R	p.Asp144Arg	missense
126.382	15.2568	D144S	p.Asp144Ser	missense
137.642	15.6654	D144T	p.Asp144Thr	missense
96.5913	16.8717	D144V	p.Asp144Val	missense
71.6161	14.3052	D144W	p.Asp144Trp	missense
0	30.2759	D144X	p.Asp144Ter	nonsense
77.5145	19.2604	D144Y	p.Asp144Tyr	missense
132.012	22.9422	T145A	p.Thr145Ala	missense
68.8209	28.6365	T145C	p.Thr145Cys	missense
179.578	34.9682	T145D	p.Thr145Asp	missense
36.8177	26.6279	T145E	p.Thr145Glu	missense
49.2335	25.7103	T145F	p.Thr145Phe	missense
88.6933	18.5226	T145G	p.Thr145Gly	missense
69.9654	1.59736	T145H	p.Thr145His	missense
76.7403	14.1101	T145I	p.Thr145Ile	missense
NA	NA	T145K	p.Thr145Lys	missense
94.1905	24.0888	T145L	p.Thr145Leu	missense
69.3932	0.629457	T145M	p.Thr145Met	missense
139.931	8.80123	T145N	p.Thr145Asn	missense
115.631	9.89236	T145P	p.Thr145Pro	missense
104.376	38.9029	T145Q	p.Thr145Gln	missense
110.453	14.1607	T145R	p.Thr145Arg	missense
139.931	5.26006	T145S	p.Thr145Ser	missense
107.07	33.0015	T145T	p.Thr145Thr	synonymous
138.756	34.7862	T145V	p.Thr145Val	missense
96.4222	35.6165	T145W	p.Thr145Trp	missense
0	0	T145X	p.Thr145Ter	nonsense
138.786	1.25891	T145Y	p.Thr145Tyr	missense
106.901	13.8202	N146A	p.Asn146Ala	missense
146.463	37.4855	N146C	p.Asn146Cys	missense
34.6966	17.2139	N146D	p.Asn146Asp	missense
98.0342	14.2298	N146E	p.Asn146Glu	missense
188.295	22.716	N146F	p.Asn146Phe	missense
86.1514	21.5072	N146G	p.Asn146Gly	missense
69.3932	31.9675	N146H	p.Asn146His	missense
116.784	23.1752	N146I	p.Asn146Ile	missense
75.1751	34.0622	N146K	p.Asn146Lys	missense
138.786	36.3871	N146L	p.Asn146Leu	missense
103.231	31.4247	N146M	p.Asn146Met	missense
95.7336	8.49283	N146N	p.Asn146Asn	synonymous
70.711	0.885236	N146P	p.Asn146Pro	missense
137.985	7.40495	N146Q	p.Asn146Gln	missense
120.127	22.5565	N146R	p.Asn146Arg	missense
138.786	19.5756	N146S	p.Asn146Ser	missense
114.843	15.3488	N146T	p.Asn146Thr	missense
114.746	13.7901	N146V	p.Asn146Val	missense
137.642	20.0407	N146W	p.Asn146Trp	missense
0	0	N146X	p.Asn146Ter	nonsense
138.786	28.9237	N146Y	p.Asn146Tyr	missense
104.948	36.1446	H147A	p.His147Ala	missense
69.3932	0.629457	H147C	p.His147Cys	missense
69.3932	0.629457	H147D	p.His147Asp	missense
90.3491	29.5321	H147E	p.His147Glu	missense
44.2374	27.8967	H147F	p.His147Phe	missense
68.8209	8.57721	H147G	p.His147Gly	missense
138.786	1.25891	H147H	p.His147His	synonymous
0	NA	H147I	p.His147Ile	missense
NA	NA	H147K	p.His147Lys	missense
104.689	NA	H147L	p.His147Leu	missense
NA	NA	H147M	p.His147Met	missense
128.586	37.4419	H147N	p.His147Asn	missense
34.4105	20.2244	H147P	p.His147Pro	missense
34.9827	31.3776	H147Q	p.His147Gln	missense
84.3163	NA	H147R	p.His147Arg	missense
138.786	17.5371	H147S	p.His147Ser	missense
92.0437	10.7504	H147T	p.His147Thr	missense
104.09	0.944186	H147V	p.His147Val	missense
NA	NA	H147W	p.His147Trp	missense
0	0	H147X	p.His147Ter	nonsense
NA	NA	H147Y	p.His147Tyr	missense
90.688	15.3888	R148A	p.Arg148Ala	missense
138.094	14.1761	R148C	p.Arg148Cys	missense
82.2729	20.5282	R148D	p.Arg148Asp	missense
138.786	14.6595	R148E	p.Arg148Glu	missense
77.0714	20.2374	R148F	p.Arg148Phe	missense
92.1846	11.3908	R148G	p.Arg148Gly	missense
68.54	27.897	R148H	p.Arg148His	missense
80.8976	9.01951	R148I	p.Arg148Ile	missense
110.453	19.1167	R148K	p.Arg148Lys	missense
88.0897	22.3317	R148L	p.Arg148Leu	missense
106.161	11.6622	R148M	p.Arg148Met	missense
131.817	30.9033	R148N	p.Arg148Asn	missense
110.104	23.3635	R148P	p.Arg148Pro	missense
81.6206	19.0732	R148Q	p.Arg148Gln	missense
101.695	17.0601	R148R	p.Arg148Arg	synonymous
128.884	18.8059	R148S	p.Arg148Ser	missense
109.603	19.9694	R148T	p.Arg148Thr	missense
128.49	14.9051	R148V	p.Arg148Val	missense
79.3495	16.6383	R148W	p.Arg148Trp	missense
0	0	R148X	p.Arg148Ter	nonsense
69.3932	22.0517	R148Y	p.Arg148Tyr	missense
61.6461	19.3015	G149A	p.Gly149Ala	missense
76.86	25.2464	G149C	p.Gly149Cys	missense
98.0007	18.5801	G149D	p.Gly149Asp	missense
100.879	14.8478	G149E	p.Gly149Glu	missense
95.0462	24.5097	G149F	p.Gly149Phe	missense
92.0437	11.7594	G149G	p.Gly149Gly	synonymous
78.2909	20.5421	G149H	p.Gly149His	missense
75.0662	26.6304	G149I	p.Gly149Ile	missense
111.485	23.9606	G149K	p.Gly149Lys	missense
106.085	13.7047	G149L	p.Gly149Leu	missense
73.2313	11.9191	G149M	p.Gly149Met	missense
79.3147	20.9557	G149N	p.Gly149Asn	missense
96.8086	18.5923	G149P	p.Gly149Pro	missense
78.5859	6.8221	G149Q	p.Gly149Gln	missense
94.9008	18.3148	G149R	p.Gly149Arg	missense
81.6206	12.6233	G149S	p.Gly149Ser	missense
91.8463	13.6159	G149T	p.Gly149Thr	missense
123.921	13.7475	G149V	p.Gly149Val	missense
73.2313	13.3029	G149W	p.Gly149Trp	missense
0	0	G149X	p.Gly149Ter	nonsense
75.0251	40.9118	G149Y	p.Gly149Tyr	missense
88.5537	12.1142	P150A	p.Pro150Ala	missense
76.86	12.7427	P150C	p.Pro150Cys	missense
93.5022	14.9329	P150D	p.Pro150Asp	missense
112.397	20.6823	P150E	p.Pro150Glu	missense
78.2909	15.6512	P150F	p.Pro150Phe	missense
139.363	13.859	P150G	p.Pro150Gly	missense
92.0437	29.2278	P150H	p.Pro150His	missense
73.6353	17.0219	P150I	p.Pro150Ile	missense
123.148	15.4827	P150K	p.Pro150Lys	missense
86.6955	12.0975	P150L	p.Pro150Leu	missense
85.0356	23.9991	P150M	p.Pro150Met	missense
79.3495	15.7082	P150N	p.Pro150Asn	missense
93.317	19.0978	P150P	p.Pro150Pro	synonymous
128.884	20.1094	P150Q	p.Pro150Gln	missense
116.628	11.7889	P150R	p.Pro150Arg	missense
86.2387	16.4301	P150S	p.Pro150Ser	missense
119.279	16.6166	P150T	p.Pro150Thr	missense
123.811	15.1593	P150V	p.Pro150Val	missense
78.1615	11.8419	P150W	p.Pro150Trp	missense
0	0.00841127	P150X	p.Pro150Ter	nonsense
80.0847	17.5433	P150Y	p.Pro150Tyr	missense
123.268	15.2976	P151A	p.Pro151Ala	missense
107.548	13.5661	P151C	p.Pro151Cys	missense
131.805	17.8334	P151D	p.Pro151Asp	missense
74.4281	16.9419	P151E	p.Pro151Glu	missense
138.786	18.3694	P151F	p.Pro151Phe	missense
113.159	10.1287	P151G	p.Pro151Gly	missense
108.503	14.3541	P151H	p.Pro151His	missense
126.741	16.9759	P151I	p.Pro151Ile	missense
140.073	23.7447	P151K	p.Pro151Lys	missense
142.834	8.72874	P151L	p.Pro151Leu	missense
100.614	25.3822	P151M	p.Pro151Met	missense
106.755	24.1104	P151N	p.Pro151Asn	missense
73.6353	23.0074	P151P	p.Pro151Pro	synonymous
118.278	14.0563	P151Q	p.Pro151Gln	missense
109.2	16.0366	P151R	p.Pro151Arg	missense
94.5557	16.6588	P151S	p.Pro151Ser	missense
86.0642	10.9381	P151T	p.Pro151Thr	missense
122.335	18.8634	P151V	p.Pro151Val	missense
120.127	23.1036	P151W	p.Pro151Trp	missense
0	2.56153	P151X	p.Pro151Ter	nonsense
115.52	19.1674	P151Y	p.Pro151Tyr	missense
69.3932	19.7866	T152A	p.Thr152Ala	missense
76.0536	31.2324	T152C	p.Thr152Cys	missense
69.3932	10.3467	T152D	p.Thr152Asp	missense
69.3932	34.3948	T152E	p.Thr152Glu	missense
93.4751	15.9761	T152F	p.Thr152Phe	missense
87.81	18.9231	T152G	p.Thr152Gly	missense
74.6821	9.70786	T152H	p.Thr152His	missense
75.0662	26.1682	T152I	p.Thr152Ile	missense
69.9654	22.163	T152K	p.Thr152Lys	missense
71.8004	31.2354	T152L	p.Thr152Leu	missense
120.08	28.8025	T152M	p.Thr152Met	missense
30.2856	74.829	T152N	p.Thr152Asn	missense
104.09	28.8656	T152P	p.Thr152Pro	missense
114.746	24.0567	T152Q	p.Thr152Gln	missense
132.012	21.214	T152R	p.Thr152Arg	missense
93.8264	23.2415	T152S	p.Thr152Ser	missense
73.6353	22.8981	T152T	p.Thr152Thr	synonymous
114.353	30.2421	T152V	p.Thr152Val	missense
138.786	1.25891	T152W	p.Thr152Trp	missense
0	0	T152X	p.Thr152Ter	nonsense
143.601	20.4235	T152Y	p.Thr152Tyr	missense
79.4708	12.9136	S153A	p.Ser153Ala	missense
84.2151	14.5052	S153C	p.Ser153Cys	missense
103.871	11.5359	S153D	p.Ser153Asp	missense
85.0636	12.237	S153E	p.Ser153Glu	missense
60.5711	18.251	S153F	p.Ser153Phe	missense
92.0661	19.4402	S153G	p.Ser153Gly	missense
73.2313	8.0136	S153H	p.Ser153His	missense
55.9088	12.8166	S153I	p.Ser153Ile	missense
126.382	14.2295	S153K	p.Ser153Lys	missense
76.8018	14.3357	S153L	p.Ser153Leu	missense
51.2086	23.0348	S153M	p.Ser153Met	missense
89.2917	32.6771	S153N	p.Ser153Asn	missense
120.635	16.5533	S153P	p.Ser153Pro	missense
69.9654	21.6274	S153Q	p.Ser153Gln	missense
92.5085	20.5451	S153R	p.Ser153Arg	missense
120.127	17.3194	S153S	p.Ser153Ser	synonymous
143.117	11.755	S153T	p.Ser153Thr	missense
51.6167	12.0762	S153V	p.Ser153Val	missense
82.2565	20.6308	S153W	p.Ser153Trp	missense
0	18.9955	S153X	p.Ser153Ter	nonsense
48.8333	17.4973	S153Y	p.Ser153Tyr	missense
126.382	29.0997	W154A	p.Trp154Ala	missense
51.6157	33.0553	W154C	p.Trp154Cys	missense
143.889	30.5676	W154D	p.Trp154Asp	missense
147.364	19.1228	W154E	p.Trp154Glu	missense
115.112	19.3316	W154F	p.Trp154Phe	missense
69.3932	33.0962	W154G	p.Trp154Gly	missense
100.906	110.997	W154H	p.Trp154His	missense
87.9602	17.0112	W154I	p.Trp154Ile	missense
137.642	8.38551	W154K	p.Trp154Lys	missense
116.256	26.211	W154L	p.Trp154Leu	missense
139.931	32.2434	W154M	p.Trp154Met	missense
107.07	23.8676	W154N	p.Trp154Asn	missense
90.0303	30.2822	W154P	p.Trp154Pro	missense
81.6206	15.0378	W154Q	p.Trp154Gln	missense
63.1911	21.6034	W154R	p.Trp154Arg	missense
124.477	22.3854	W154S	p.Trp154Ser	missense
104.948	22.915	W154T	p.Trp154Thr	missense
78.0132	12.7956	W154V	p.Trp154Val	missense
137.642	16.797	W154W	p.Trp154Trp	synonymous
0	0.0823212	W154X	p.Trp154Ter	nonsense
85.0636	23.5348	W154Y	p.Trp154Tyr	missense
98.4959	20.0088	L155A	p.Leu155Ala	missense
107.07	23.2019	L155C	p.Leu155Cys	missense
129.984	33.8789	L155D	p.Leu155Asp	missense
92.0437	23.082	L155E	p.Leu155Glu	missense
69.9654	25.7185	L155F	p.Leu155Phe	missense
100.106	21.0634	L155G	p.Leu155Gly	missense
104.948	3.94505	L155H	p.Leu155His	missense
126.989	19.1683	L155I	p.Leu155Ile	missense
92.0437	NA	L155K	p.Leu155Lys	missense
69.9654	20.111	L155L	p.Leu155Leu	synonymous
73.2313	13.7066	L155M	p.Leu155Met	missense
137.642	31.3119	L155N	p.Leu155Asn	missense
80.7804	26.4086	L155P	p.Leu155Pro	missense
69.3932	0.629457	L155Q	p.Leu155Gln	missense
114.862	20.7478	L155R	p.Leu155Arg	missense
73.6353	27.8123	L155S	p.Leu155Ser	missense
128.884	22.9266	L155T	p.Leu155Thr	missense
143.601	27.164	L155V	p.Leu155Val	missense
137.642	22.851	L155W	p.Leu155Trp	missense
0	0	L155X	p.Leu155Ter	nonsense
69.9654	21.3779	L155Y	p.Leu155Tyr	missense
81.6204	22.2196	A156A	p.Ala156Ala	synonymous
79.0611	15.9733	A156C	p.Ala156Cys	missense
82.6108	16.7096	A156D	p.Ala156Asp	missense
141.791	28.2341	A156E	p.Ala156Glu	missense
139.931	26.4576	A156F	p.Ala156Phe	missense
143.601	11.7593	A156G	p.Ala156Gly	missense
111.242	14.1096	A156H	p.Ala156His	missense
104.933	11.0261	A156I	p.Ala156Ile	missense
121.142	20.4919	A156K	p.Ala156Lys	missense
124.614	22.9483	A156L	p.Ala156Leu	missense
71.5587	18.1592	A156M	p.Ala156Met	missense
34.9827	28.8462	A156N	p.Ala156Asn	missense
105.261	17.4548	A156P	p.Ala156Pro	missense
139.931	22.7227	A156Q	p.Ala156Gln	missense
120.127	11.1367	A156R	p.Ala156Arg	missense
114.927	11.1157	A156S	p.Ala156Ser	missense
151.258	33.9932	A156T	p.Ala156Thr	missense
124.908	15.4247	A156V	p.Ala156Val	missense
137.642	30.8646	A156W	p.Ala156Trp	missense
0	4.87633	A156X	p.Ala156Ter	nonsense
75.0662	20.849	A156Y	p.Ala156Tyr	missense
118.907	9.07811	P157A	p.Pro157Ala	missense
94.1604	30.7257	P157C	p.Pro157Cys	missense
120.635	13.2144	P157D	p.Pro157Asp	missense
77.3226	4.34197	P157E	p.Pro157Glu	missense
137.642	20.8581	P157F	p.Pro157Phe	missense
92.0437	19.202	P157G	p.Pro157Gly	missense
92.0437	14.9517	P157H	p.Pro157His	missense
92.0437	16.1516	P157I	p.Pro157Ile	missense
138.786	16.8342	P157K	p.Pro157Lys	missense
126.824	18.043	P157L	p.Pro157Leu	missense
106.362	28.1547	P157M	p.Pro157Met	missense
84.9154	28.3518	P157N	p.Pro157Asn	missense
73.2313	22.9437	P157P	p.Pro157Pro	synonymous
71.8004	22.5779	P157Q	p.Pro157Gln	missense
129.392	18.8764	P157R	p.Pro157Arg	missense
75.438	20.3901	P157S	p.Pro157Ser	missense
120.127	37.5349	P157T	p.Pro157Thr	missense
85.0636	15.5916	P157V	p.Pro157Val	missense
111.353	28.7918	P157W	p.Pro157Trp	missense
0	3.67056	P157X	p.Pro157Ter	nonsense
0	27.9128	P157Y	p.Pro157Tyr	missense
129.446	24.7737	G158A	p.Gly158Ala	missense
69.3932	33.3346	G158C	p.Gly158Cys	missense
68.8209	44.0737	G158D	p.Gly158Asp	missense
69.3932	19.9552	G158E	p.Gly158Glu	missense
121.295	17.9816	G158F	p.Gly158Phe	missense
94.8257	15.88	G158G	p.Gly158Gly	synonymous
94.9587	22.5574	G158H	p.Gly158His	missense
137.642	30.058	G158I	p.Gly158Ile	missense
83.0254	21.8262	G158K	p.Gly158Lys	missense
130.774	28.4111	G158L	p.Gly158Leu	missense
109.64	24.7061	G158M	p.Gly158Met	missense
206.463	61.6601	G158N	p.Gly158Asn	missense
112.538	5.27279	G158P	p.Gly158Pro	missense
137.642	23.0684	G158Q	p.Gly158Gln	missense
82.5742	16.9526	G158R	p.Gly158Arg	missense
139.931	19.5755	G158S	p.Gly158Ser	missense
69.9654	24.5641	G158T	p.Gly158Thr	missense
138.786	20.1465	G158V	p.Gly158Val	missense
120.127	25.8021	G158W	p.Gly158Trp	missense
0	0	G158X	p.Gly158Ter	nonsense
137.642	15.3143	G158Y	p.Gly158Tyr	missense
127.595	22.8701	R159A	p.Arg159Ala	missense
88.675	20.668	R159C	p.Arg159Cys	missense
103.878	22.7253	R159D	p.Arg159Asp	missense
72.4301	17.0018	R159E	p.Arg159Glu	missense
115.291	21.2307	R159F	p.Arg159Phe	missense
101.7	17.8537	R159G	p.Arg159Gly	missense
88.5537	13.4749	R159H	p.Arg159His	missense
71.8004	17.6981	R159I	p.Arg159Ile	missense
129.471	18.2078	R159K	p.Arg159Lys	missense
126.382	17.8206	R159L	p.Arg159Leu	missense
127.559	22.2032	R159M	p.Arg159Met	missense
83.2766	24.6391	R159N	p.Arg159Asn	missense
73.6353	11.1744	R159P	p.Arg159Pro	missense
92.9368	17.5696	R159Q	p.Arg159Gln	missense
95.6106	17.4659	R159R	p.Arg159Arg	synonymous
85.8305	14.1769	R159S	p.Arg159Ser	missense
108.073	19.9284	R159T	p.Arg159Thr	missense
114.001	16.4392	R159V	p.Arg159Val	missense
109.619	29.3232	R159W	p.Arg159Trp	missense
0	13.3729	R159X	p.Arg159Ter	nonsense
104.206	17.7409	R159Y	p.Arg159Tyr	missense
112.849	22.082	A160A	p.Ala160Ala	synonymous
94.2502	20.7206	A160C	p.Ala160Cys	missense
125.789	37.8819	A160D	p.Ala160Asp	missense
139.931	16.5429	A160E	p.Ala160Glu	missense
139.436	21.7343	A160F	p.Ala160Phe	missense
110.856	9.1147	A160G	p.Ala160Gly	missense
68.8209	20.1325	A160H	p.Ala160His	missense
130.841	15.2956	A160I	p.Ala160Ile	missense
69.9654	12.5563	A160K	p.Ala160Lys	missense
120.127	18.3015	A160L	p.Ala160Leu	missense
106.482	27.8355	A160M	p.Ala160Met	missense
129.333	22.9038	A160N	p.Ala160Asn	missense
120.157	21.1227	A160P	p.Ala160Pro	missense
132.904	6.89276	A160Q	p.Ala160Gln	missense
96.368	17.3864	A160R	p.Ala160Arg	missense
101.005	14.6755	A160S	p.Ala160Ser	missense
69.3932	24.312	A160T	p.Ala160Thr	missense
142.668	21.6315	A160V	p.Ala160Val	missense
140.257	8.58866	A160W	p.Ala160Trp	missense
0	0.00965793	A160X	p.Ala160Ter	nonsense
108.076	16.7724	A160Y	p.Ala160Tyr	missense
73.2313	14.9395	K161A	p.Lys161Ala	missense
64.4422	16.1354	K161C	p.Lys161Cys	missense
104.376	31.0355	K161D	p.Lys161Asp	missense
133.718	9.45119	K161E	p.Lys161Glu	missense
52.2765	14.6436	K161F	p.Lys161Phe	missense
75.0662	6.51265	K161G	p.Lys161Gly	missense
68.8209	18.6856	K161H	p.Lys161His	missense
0	0	K161I	p.Lys161Ile	missense
88.3015	21.4125	K161K	p.Lys161Lys	synonymous
39.8759	14.4789	K161L	p.Lys161Leu	missense
20.0212	23.5842	K161M	p.Lys161Met	missense
132.229	12.4315	K161N	p.Lys161Asn	missense
86.9786	28.1672	K161P	p.Lys161Pro	missense
118.474	16.5608	K161Q	p.Lys161Gln	missense
112.36	11.5176	K161R	p.Lys161Arg	missense
77.3439	19.9691	K161S	p.Lys161Ser	missense
124.047	25.0779	K161T	p.Lys161Thr	missense
0	0	K161V	p.Lys161Val	missense
98.0868	23.0828	K161W	p.Lys161Trp	missense
0	0	K161X	p.Lys161Ter	nonsense
0	7.88638	K161Y	p.Lys161Tyr	missense
73.2313	20.5076	T162A	p.Thr162Ala	missense
113.316	23.3132	T162C	p.Thr162Cys	missense
137.642	15.2191	T162D	p.Thr162Asp	missense
86.2452	17.6768	T162E	p.Thr162Glu	missense
110.097	13.9443	T162F	p.Thr162Phe	missense
130.73	8.91485	T162G	p.Thr162Gly	missense
136.996	15.7606	T162H	p.Thr162His	missense
69.3932	20.3559	T162I	p.Thr162Ile	missense
114.012	31.4696	T162K	p.Thr162Lys	missense
138.786	13.5472	T162L	p.Thr162Leu	missense
138.786	18.0492	T162M	p.Thr162Met	missense
138.786	5.64465	T162N	p.Thr162Asn	missense
138.998	7.68451	T162P	p.Thr162Pro	missense
90.9847	32.4877	T162Q	p.Thr162Gln	missense
108.176	10.5606	T162R	p.Thr162Arg	missense
86.0642	10.7297	T162S	p.Thr162Ser	missense
137.642	10.4143	T162T	p.Thr162Thr	synonymous
84.642	8.84499	T162V	p.Thr162Val	missense
131.233	11.3147	T162W	p.Thr162Trp	missense
0	0	T162X	p.Thr162Ter	nonsense
69.9654	23.0568	T162Y	p.Thr162Tyr	missense
138.786	11.0035	F163A	p.Phe163Ala	missense
146.463	18.4675	F163C	p.Phe163Cys	missense
96.1199	21.4629	F163D	p.Phe163Asp	missense
134.979	6.78228	F163E	p.Phe163Glu	missense
108.32	7.16006	F163F	p.Phe163Phe	synonymous
128.884	17.0929	F163G	p.Phe163Gly	missense
120.127	20.7541	F163H	p.Phe163His	missense
73.6353	13.0947	F163I	p.Phe163Ile	missense
137.642	14.1101	F163K	p.Phe163Lys	missense
78.2909	7.12087	F163L	p.Phe163Leu	missense
137.642	26.1895	F163M	p.Phe163Met	missense
128.884	32.8866	F163N	p.Phe163Asn	missense
138.998	13.5375	F163P	p.Phe163Pro	missense
138.786	38.486	F163Q	p.Phe163Gln	missense
138.786	8.29459	F163R	p.Phe163Arg	missense
126.194	16.8662	F163S	p.Phe163Ser	missense
138.786	10.0526	F163T	p.Phe163Thr	missense
76.4971	12.9042	F163V	p.Phe163Val	missense
90.7226	19.6653	F163W	p.Phe163Trp	missense
0	0	F163X	p.Phe163Ter	nonsense
84.3176	9.73765	F163Y	p.Phe163Tyr	missense
128.884	13.0913	R164A	p.Arg164Ala	missense
73.6353	5.72243	R164C	p.Arg164Cys	missense
120.127	15.9527	R164D	p.Arg164Asp	missense
73.2313	27.5532	R164E	p.Arg164Glu	missense
93.3742	21.561	R164F	p.Arg164Phe	missense
128.884	17.1248	R164G	p.Arg164Gly	missense
90.1166	15.6875	R164H	p.Arg164His	missense
111.547	23.3171	R164I	p.Arg164Ile	missense
119.78	10.7511	R164K	p.Arg164Lys	missense
81.9707	11.9119	R164L	p.Arg164Leu	missense
73.2313	20.0538	R164M	p.Arg164Met	missense
105.605	17.8668	R164N	p.Arg164Asn	missense
128.884	13.8066	R164P	p.Arg164Pro	missense
77.6778	17.2762	R164Q	p.Arg164Gln	missense
94.9039	28.9711	R164R	p.Arg164Arg	synonymous
108.863	16.1944	R164S	p.Arg164Ser	missense
71.8004	19.3731	R164T	p.Arg164Thr	missense
82.3304	19.1021	R164V	p.Arg164Val	missense
70.1658	22.7807	R164W	p.Arg164Trp	missense
0	0	R164X	p.Arg164Ter	nonsense
70.724	12.2721	R164Y	p.Arg164Tyr	missense
138.066	4.91658	L165A	p.Leu165Ala	missense
105.91	31.0764	L165C	p.Leu165Cys	missense
100.707	19.3628	L165D	p.Leu165Asp	missense
120.127	17.4306	L165E	p.Leu165Glu	missense
132.068	3.82738	L165F	p.Leu165Phe	missense
138.786	26.0772	L165G	p.Leu165Gly	missense
130.029	10.7816	L165H	p.Leu165His	missense
70.1039	14.2064	L165I	p.Leu165Ile	missense
71.8004	17.334	L165K	p.Leu165Lys	missense
84.2704	9.01514	L165L	p.Leu165Leu	synonymous
70.8108	33.3464	L165M	p.Leu165Met	missense
103.395	23.3475	L165N	p.Leu165Asn	missense
128.884	26.0473	L165P	p.Leu165Pro	missense
118.874	26.948	L165Q	p.Leu165Gln	missense
97.02	17.2398	L165R	p.Leu165Arg	missense
126.151	11.6077	L165S	p.Leu165Ser	missense
127.053	22.5495	L165T	p.Leu165Thr	missense
76.86	20.6891	L165V	p.Leu165Val	missense
104.948	22.1194	L165W	p.Leu165Trp	missense
0	0	L165X	p.Leu165Ter	nonsense
128.884	25.3906	L165Y	p.Leu165Tyr	missense
73.2313	14.2417	K166A	p.Lys166Ala	missense
76.4971	4.61019	K166C	p.Lys166Cys	missense
88.9214	25.0015	K166D	p.Lys166Asp	missense
93.1931	24.5307	K166E	p.Lys166Glu	missense
61.6705	18.0718	K166F	p.Lys166Phe	missense
106.085	16.7406	K166G	p.Lys166Gly	missense
80.0847	28.1033	K166H	p.Lys166His	missense
0	27.5368	K166I	p.Lys166Ile	missense
69.3932	19.4933	K166K	p.Lys166Lys	synonymous
78.3054	26.2139	K166L	p.Lys166Leu	missense
69.3932	0.629457	K166M	p.Lys166Met	missense
69.3932	19.5522	K166N	p.Lys166Asn	missense
63.7921	30.5429	K166P	p.Lys166Pro	missense
69.9654	7.23729	K166Q	p.Lys166Gln	missense
109.62	21.3961	K166R	p.Lys166Arg	missense
138.786	13.0183	K166S	p.Lys166Ser	missense
69.9654	26.6681	K166T	p.Lys166Thr	missense
0	13.635	K166V	p.Lys166Val	missense
80.3307	10.662	K166W	p.Lys166Trp	missense
0	0	K166X	p.Lys166Ter	nonsense
0	18.5965	K166Y	p.Lys166Tyr	missense
139.931	14.8929	L167A	p.Leu167Ala	missense
137.98	1.00137	L167C	p.Leu167Cys	missense
102.31	2.39715	L167D	p.Leu167Asp	missense
158.388	3.65465	L167E	p.Leu167Glu	missense
195.275	14.4142	L167F	p.Leu167Phe	missense
92.0437	8.52049	L167G	p.Leu167Gly	missense
138.786	7.43147	L167H	p.Leu167His	missense
133.699	21.0367	L167I	p.Leu167Ile	missense
69.3932	0.629457	L167K	p.Leu167Lys	missense
101.419	12.6393	L167L	p.Leu167Leu	synonymous
137.642	27.0377	L167M	p.Leu167Met	missense
138.786	19.8704	L167N	p.Leu167Asn	missense
180.418	36.989	L167P	p.Leu167Pro	missense
173.483	15.8977	L167Q	p.Leu167Gln	missense
69.3932	18.3529	L167R	p.Leu167Arg	missense
98.183	34.8492	L167S	p.Leu167Ser	missense
138.786	39.6436	L167T	p.Leu167Thr	missense
95.0462	19.6797	L167V	p.Leu167Val	missense
163.925	15.5559	L167W	p.Leu167Trp	missense
0	0	L167X	p.Leu167Ter	nonsense
88.8266	20.4761	L167Y	p.Leu167Tyr	missense
81.0045	12.7274	P168A	p.Pro168Ala	missense
59.31	28.3222	P168C	p.Pro168Cys	missense
138.786	16.0524	P168D	p.Pro168Asp	missense
117.436	15.4196	P168E	p.Pro168Glu	missense
34.9827	43.3763	P168F	p.Pro168Phe	missense
128.884	25.8882	P168G	p.Pro168Gly	missense
76.4971	26.143	P168H	p.Pro168His	missense
0	8.09991	P168I	p.Pro168Ile	missense
26.444	38.4537	P168K	p.Pro168Lys	missense
17.3348	13.5613	P168L	p.Pro168Leu	missense
0	11.0117	P168M	p.Pro168Met	missense
69.3932	0.629457	P168N	p.Pro168Asn	missense
68.7356	27.4641	P168P	p.Pro168Pro	synonymous
101.982	22.8191	P168Q	p.Pro168Gln	missense
86.2415	12.0603	P168R	p.Pro168Arg	missense
136.711	5.14554	P168S	p.Pro168Ser	missense
73.1702	22.3315	P168T	p.Pro168Thr	missense
0	3.67056	P168V	p.Pro168Val	missense
0	17.3786	P168W	p.Pro168Trp	missense
0	0	P168X	p.Pro168Ter	nonsense
0	14.0245	P168Y	p.Pro168Tyr	missense
121.295	34.366	A169A	p.Ala169Ala	synonymous
69.3932	20.2524	A169C	p.Ala169Cys	missense
75.0251	17.7939	A169D	p.Ala169Asp	missense
96.7014	15.369	A169E	p.Ala169Glu	missense
75.0251	15.5666	A169F	p.Ala169Phe	missense
135.325	11.2609	A169G	p.Ala169Gly	missense
138.786	22.9141	A169H	p.Ala169His	missense
0	20.8486	A169I	p.Ala169Ile	missense
121.126	24.1462	A169K	p.Ala169Lys	missense
14.2225	13.4245	A169L	p.Ala169Leu	missense
64.4422	18.5684	A169M	p.Ala169Met	missense
137.642	14.4411	A169N	p.Ala169Asn	missense
115.314	23.8669	A169P	p.Ala169Pro	missense
69.9654	33.2211	A169Q	p.Ala169Gln	missense
138.786	12.8863	A169R	p.Ala169Arg	missense
115.29	8.32771	A169S	p.Ala169Ser	missense
114.843	14.7014	A169T	p.Ala169Thr	missense
0	12.448	A169V	p.Ala169Val	missense
138.786	19.4829	A169W	p.Ala169Trp	missense
0	0	A169X	p.Ala169Ter	nonsense
114.746	38.741	A169Y	p.Ala169Tyr	missense
128.884	22.7332	L170A	p.Leu170Ala	missense
135.406	12.3718	L170C	p.Leu170Cys	missense
128.884	16.8246	L170D	p.Leu170Asp	missense
86.169	14.9981	L170E	p.Leu170Glu	missense
105.678	24.8431	L170F	p.Leu170Phe	missense
134.813	10.194	L170G	p.Leu170Gly	missense
138.786	24.3136	L170H	p.Leu170His	missense
104.204	25.3289	L170I	p.Leu170Ile	missense
104.106	21.5098	L170K	p.Leu170Lys	missense
56.2789	32.2761	L170L	p.Leu170Leu	synonymous
104.948	23.7765	L170M	p.Leu170Met	missense
86.6309	16.2313	L170N	p.Leu170Asn	missense
136.445	14.9369	L170P	p.Leu170Pro	missense
110.453	26.3515	L170Q	p.Leu170Gln	missense
106.474	11.8853	L170R	p.Leu170Arg	missense
128.884	25.8103	L170S	p.Leu170Ser	missense
107.791	14.4376	L170T	p.Leu170Thr	missense
69.3932	20.0567	L170V	p.Leu170Val	missense
103.231	38.1703	L170W	p.Leu170Trp	missense
0	0	L170X	p.Leu170Ter	nonsense
88.8064	23.6213	L170Y	p.Leu170Tyr	missense
128.884	19.4268	L171A	p.Leu171Ala	missense
111.814	18.1993	L171C	p.Leu171Cys	missense
119.305	6.64675	L171D	p.Leu171Asp	missense
113.634	26.3581	L171E	p.Leu171Glu	missense
143.601	12.3188	L171F	p.Leu171Phe	missense
128.884	32.5187	L171G	p.Leu171Gly	missense
92.0316	8.36295	L171H	p.Leu171His	missense
69.451	16.1595	L171I	p.Leu171Ile	missense
143.601	9.57105	L171K	p.Leu171Lys	missense
100.487	33.0044	L171L	p.Leu171Leu	synonymous
135.291	30.7492	L171M	p.Leu171Met	missense
137.642	36.0533	L171N	p.Leu171Asn	missense
121.181	28.2834	L171P	p.Leu171Pro	missense
138.998	8.23506	L171Q	p.Leu171Gln	missense
138.786	11.9865	L171R	p.Leu171Arg	missense
80.0594	11.2901	L171S	p.Leu171Ser	missense
138.786	26.0772	L171T	p.Leu171Thr	missense
103.395	13.6853	L171V	p.Leu171Val	missense
120.129	26.5455	L171W	p.Leu171Trp	missense
0	0	L171X	p.Leu171Ter	nonsense
100.106	21.2985	L171Y	p.Leu171Tyr	missense
108.899	20.0486	A172A	p.Ala172Ala	synonymous
64.4422	6.33689	A172C	p.Ala172Cys	missense
128.884	18.3604	A172D	p.Ala172Asp	missense
113.554	25.2922	A172E	p.Ala172Glu	missense
0	7.34112	A172F	p.Ala172Phe	missense
138.786	10.7062	A172G	p.Ala172Gly	missense
69.9654	26.6681	A172H	p.Ala172His	missense
0	0	A172I	p.Ala172Ile	missense
75.0251	17.3833	A172K	p.Ala172Lys	missense
0	0	A172L	p.Ala172Leu	missense
0	13.0862	A172M	p.Ala172Met	missense
88.9922	24.812	A172N	p.Ala172Asn	missense
124.047	25.6199	A172P	p.Ala172Pro	missense
79.4236	20.236	A172Q	p.Ala172Gln	missense
119.943	26.53	A172R	p.Ala172Arg	missense
96.558	23.0844	A172S	p.Ala172Ser	missense
80.4034	7.00701	A172T	p.Ala172Thr	missense
0	0	A172V	p.Ala172Val	missense
47.3071	17.3901	A172W	p.Ala172Trp	missense
0	0	A172X	p.Ala172Ter	nonsense
0	1.87351	A172Y	p.Ala172Tyr	missense
138.786	22.3247	L173A	p.Leu173Ala	missense
115.553	23.8383	L173C	p.Leu173Cys	missense
114.843	19.9681	L173D	p.Leu173Asp	missense
126.09	29.0702	L173E	p.Leu173Glu	missense
128.884	22.2357	L173F	p.Leu173Phe	missense
138.786	12.9149	L173G	p.Leu173Gly	missense
145.158	9.5915	L173H	p.Leu173His	missense
38.4488	17.4228	L173I	p.Leu173Ile	missense
146.463	13.0488	L173K	p.Leu173Lys	missense
94.2061	10.5928	L173L	p.Leu173Leu	synonymous
117.343	18.2837	L173M	p.Leu173Met	missense
115.078	18.0112	L173N	p.Leu173Asn	missense
138.169	16.5322	L173P	p.Leu173Pro	missense
120.127	28.9321	L173Q	p.Leu173Gln	missense
117.436	24.0133	L173R	p.Leu173Arg	missense
128.884	17.3087	L173S	p.Leu173Ser	missense
143.601	13.161	L173T	p.Leu173Thr	missense
88.4811	10.0669	L173V	p.Leu173Val	missense
128.884	20.3772	L173W	p.Leu173Trp	missense
0	0	L173X	p.Leu173Ter	nonsense
138.786	14.2554	L173Y	p.Leu173Tyr	missense
128.884	32.2707	T174A	p.Thr174Ala	missense
69.3932	5.98173	T174C	p.Thr174Cys	missense
73.2313	42.0463	T174D	p.Thr174Asp	missense
128.884	18.4451	T174E	p.Thr174Glu	missense
118.926	27.7681	T174F	p.Thr174Phe	missense
138.786	23.4065	T174G	p.Thr174Gly	missense
110.51	24.4775	T174H	p.Thr174His	missense
110.141	27.53	T174I	p.Thr174Ile	missense
128.884	14.7587	T174K	p.Thr174Lys	missense
69.9654	26.4251	T174L	p.Thr174Leu	missense
69.3932	27.1364	T174M	p.Thr174Met	missense
69.469	30.929	T174N	p.Thr174Asn	missense
143.601	15.2185	T174P	p.Thr174Pro	missense
133.531	30.4475	T174Q	p.Thr174Gln	missense
127.749	10.7415	T174R	p.Thr174Arg	missense
127.493	20.3217	T174S	p.Thr174Ser	missense
78.2909	16.006	T174T	p.Thr174Thr	synonymous
98.2374	11.9754	T174V	p.Thr174Val	missense
137.642	15.8871	T174W	p.Thr174Trp	missense
0	0	T174X	p.Thr174Ter	nonsense
69.9654	17.7728	T174Y	p.Thr174Tyr	missense
68.5986	18.628	A175A	p.Ala175Ala	synonymous
93.2747	10.4833	A175C	p.Ala175Cys	missense
80.3907	21.2046	A175D	p.Ala175Asp	missense
138.786	10.0526	A175E	p.Ala175Glu	missense
0	5.64247	A175F	p.Ala175Phe	missense
143.601	14.667	A175G	p.Ala175Gly	missense
69.3932	18.9287	A175H	p.Ala175His	missense
0	0	A175I	p.Ala175Ile	missense
124.752	25.1932	A175K	p.Ala175Lys	missense
0	8.92372	A175L	p.Ala175Leu	missense
48.1936	17.2237	A175M	p.Ala175Met	missense
184.087	28.9622	A175N	p.Ala175Asn	missense
126.498	17.4586	A175P	p.Ala175Pro	missense
138.786	32.375	A175Q	p.Ala175Gln	missense
139.152	14.0605	A175R	p.Ala175Arg	missense
128.884	17.5271	A175S	p.Ala175Ser	missense
88.7426	42.9389	A175T	p.Ala175Thr	missense
0	7.00886	A175V	p.Ala175Val	missense
34.9827	42.3347	A175W	p.Ala175Trp	missense
0	0	A175X	p.Ala175Ter	nonsense
40.0424	21.8596	A175Y	p.Ala175Tyr	missense
69.3932	23.2215	R176A	p.Arg176Ala	missense
69.3932	8.33164	R176C	p.Arg176Cys	missense
73.2313	15.9845	R176D	p.Arg176Asp	missense
71.8004	13.6582	R176E	p.Arg176Glu	missense
30.6944	17.0913	R176F	p.Arg176Phe	missense
69.3932	13.7143	R176G	p.Arg176Gly	missense
78.2909	16.2591	R176H	p.Arg176His	missense
0	11.1241	R176I	p.Arg176Ile	missense
75.0251	18.2144	R176K	p.Arg176Lys	missense
71.8004	13.4389	R176L	p.Arg176Leu	missense
71.0505	18.1735	R176M	p.Arg176Met	missense
69.3932	19.7853	R176N	p.Arg176Asn	missense
135.834	11.418	R176P	p.Arg176Pro	missense
89.4658	24.0193	R176Q	p.Arg176Gln	missense
71.8004	16.2725	R176R	p.Arg176Arg	synonymous
73.1821	11.1052	R176S	p.Arg176Ser	missense
71.8004	13.6582	R176T	p.Arg176Thr	missense
39.1772	11.7327	R176V	p.Arg176Val	missense
20.0212	18.4548	R176W	p.Arg176Trp	missense
0	7.34112	R176X	p.Arg176Ter	nonsense
30.6593	9.89948	R176Y	p.Arg176Tyr	missense
91.8756	22.3311	E177A	p.Glu177Ala	missense
69.3932	5.91346	E177C	p.Glu177Cys	missense
85.9151	24.473	E177D	p.Glu177Asp	missense
105.619	19.7105	E177E	p.Glu177Glu	synonymous
69.3932	15.8274	E177F	p.Glu177Phe	missense
138.474	11.8661	E177G	p.Glu177Gly	missense
118.35	23.12	E177H	p.Glu177His	missense
0	12.3894	E177I	p.Glu177Ile	missense
92.0437	13.9119	E177K	p.Glu177Lys	missense
70.2229	13.7654	E177L	p.Glu177Leu	missense
69.9654	5.90177	E177M	p.Glu177Met	missense
121.68	10.8871	E177N	p.Glu177Asn	missense
126.463	31.7361	E177P	p.Glu177Pro	missense
114.267	17.7975	E177Q	p.Glu177Gln	missense
95.4281	11.5309	E177R	p.Glu177Arg	missense
126.194	28.4288	E177S	p.Glu177Ser	missense
85.3503	6.59932	E177T	p.Glu177Thr	missense
16.3949	8.4258	E177V	p.Glu177Val	missense
103.395	23.2089	E177W	p.Glu177Trp	missense
0	0	E177X	p.Glu177Ter	nonsense
73.2313	15.2646	E177Y	p.Glu177Tyr	missense
127.672	24.8059	S178A	p.Ser178Ala	missense
73.2313	6.6237	S178C	p.Ser178Cys	missense
71.8004	6.41857	S178D	p.Ser178Asp	missense
100.197	18.135	S178E	p.Ser178Glu	missense
73.6353	9.40785	S178F	p.Ser178Phe	missense
85.9936	9.55148	S178G	p.Ser178Gly	missense
69.9654	16.4858	S178H	p.Ser178His	missense
0	13.6439	S178I	p.Ser178Ile	missense
85.8301	18.0762	S178K	p.Ser178Lys	missense
59.0943	15.2533	S178L	p.Ser178Leu	missense
69.9654	11.1716	S178M	p.Ser178Met	missense
137.642	33.5404	S178N	p.Ser178Asn	missense
108.863	24.5243	S178P	p.Ser178Pro	missense
107.27	28.0651	S178Q	p.Ser178Gln	missense
138.786	10.6139	S178R	p.Ser178Arg	missense
105.16	16.7295	S178S	p.Ser178Ser	synonymous
102.989	14.5487	S178T	p.Ser178Thr	missense
75.0251	21.0363	S178V	p.Ser178Val	missense
19.1243	14.8839	S178W	p.Ser178Trp	missense
0	0	S178X	p.Ser178Ter	nonsense
71.8004	16.0911	S178Y	p.Ser178Tyr	missense
115.818	10.0584	S179A	p.Ser179Ala	missense
84.3504	23.9049	S179C	p.Ser179Cys	missense
106.629	24.6436	S179D	p.Ser179Asp	missense
73.026	19.5146	S179E	p.Ser179Glu	missense
138.786	7.43147	S179F	p.Ser179Phe	missense
95.0462	26.2196	S179G	p.Ser179Gly	missense
98.3121	29.3319	S179H	p.Ser179His	missense
112.202	11.7625	S179I	p.Ser179Ile	missense
138.786	28.1817	S179K	p.Ser179Lys	missense
75.157	37.393	S179L	p.Ser179Leu	missense
70.8678	26.8662	S179M	p.Ser179Met	missense
94.8087	19.8808	S179N	p.Ser179Asn	missense
86.0642	18.3622	S179P	p.Ser179Pro	missense
75.9191	8.81896	S179Q	p.Ser179Gln	missense
108.089	25.6416	S179R	p.Ser179Arg	missense
118.874	31.2646	S179S	p.Ser179Ser	synonymous
92.5385	2.12091	S179T	p.Ser179Thr	missense
75.0251	22.3291	S179V	p.Ser179Val	missense
0	19.6457	S179W	p.Ser179Trp	missense
0	0	S179X	p.Ser179Ter	nonsense
69.3932	5.28397	S179Y	p.Ser179Tyr	missense
118.451	20.6444	V180A	p.Val180Ala	missense
106.471	21.4318	V180C	p.Val180Cys	missense
105.01	26.0983	V180D	p.Val180Asp	missense
69.3932	14.6871	V180E	p.Val180Glu	missense
138.786	6.32613	V180F	p.Val180Phe	missense
96.7403	12.4183	V180G	p.Val180Gly	missense
137.642	21.6524	V180H	p.Val180His	missense
123.863	17.0086	V180I	p.Val180Ile	missense
99.425	22.8195	V180K	p.Val180Lys	missense
112.599	9.55684	V180L	p.Val180Leu	missense
80.0847	8.20865	V180M	p.Val180Met	missense
92.0437	28.7695	V180N	p.Val180Asn	missense
76.86	27.9434	V180P	p.Val180Pro	missense
40.8237	27.5781	V180Q	p.Val180Gln	missense
138.786	17.7651	V180R	p.Val180Arg	missense
90.0122	18.4981	V180S	p.Val180Ser	missense
124.486	15.1953	V180T	p.Val180Thr	missense
76.86	25.0985	V180V	p.Val180Val	synonymous
54.4316	23.2032	V180W	p.Val180Trp	missense
0	0	V180X	p.Val180Ter	nonsense
137.642	29.0763	V180Y	p.Val180Tyr	missense
125.945	11.1949	R181A	p.Arg181Ala	missense
137.642	13.8372	R181C	p.Arg181Cys	missense
95.6701	26.8895	R181D	p.Arg181Asp	missense
71.8004	1.92981	R181E	p.Arg181Glu	missense
69.9654	13.1427	R181F	p.Arg181Phe	missense
77.9471	13.3701	R181G	p.Arg181Gly	missense
75.0251	11.8243	R181H	p.Arg181His	missense
115.709	9.91605	R181I	p.Arg181Ile	missense
120.127	13.1243	R181K	p.Arg181Lys	missense
86.8706	25.2937	R181L	p.Arg181Leu	missense
69.9654	31.2817	R181M	p.Arg181Met	missense
69.9654	30.656	R181N	p.Arg181Asn	missense
120.127	20.0155	R181P	p.Arg181Pro	missense
83.5607	17.3933	R181Q	p.Arg181Gln	missense
103.916	12.9498	R181R	p.Arg181Arg	synonymous
87.2203	12.6928	R181S	p.Arg181Ser	missense
113.975	18.4396	R181T	p.Arg181Thr	missense
95.5436	23.2769	R181V	p.Arg181Val	missense
69.4151	18.2289	R181W	p.Arg181Trp	missense
0	0	R181X	p.Arg181Ter	nonsense
75.0662	6.30838	R181Y	p.Arg181Tyr	missense
72.194	14.3752	S182A	p.Ser182Ala	missense
108.863	21.4416	S182C	p.Ser182Cys	missense
69.3932	0.629457	S182D	p.Ser182Asp	missense
75.0251	16.7527	S182E	p.Ser182Glu	missense
61.2595	25.2544	S182F	p.Ser182Phe	missense
120.744	18.2696	S182G	p.Ser182Gly	missense
110.325	32.8466	S182H	p.Ser182His	missense
69.9654	21.6499	S182I	p.Ser182Ile	missense
94.1925	13.2211	S182K	p.Ser182Lys	missense
69.3932	19.5725	S182L	p.Ser182Leu	missense
85.2459	14.1311	S182M	p.Ser182Met	missense
80.0847	16.0372	S182N	p.Ser182Asn	missense
69.3932	15.0233	S182P	p.Ser182Pro	missense
132.728	9.79856	S182Q	p.Ser182Gln	missense
131.661	11.2418	S182R	p.Ser182Arg	missense
92.0437	9.01174	S182S	p.Ser182Ser	synonymous
99.006	23.875	S182T	p.Ser182Thr	missense
72.6014	14.748	S182V	p.Ser182Val	missense
69.3932	4.24974	S182W	p.Ser182Trp	missense
0	0	S182X	p.Ser182Ter	nonsense
137.642	30.9157	S182Y	p.Ser182Tyr	missense
91.0164	11.7662	G183A	p.Gly183Ala	missense
69.9654	11.741	G183C	p.Gly183Cys	missense
106.085	16.7406	G183D	p.Gly183Asp	missense
69.3932	17.3436	G183E	p.Gly183Glu	missense
69.9654	31.2817	G183F	p.Gly183Phe	missense
0.605299	22.0351	G183G	p.Gly183Gly	synonymous
100.495	17.784	G183H	p.Gly183His	missense
126.194	12.4502	G183I	p.Gly183Ile	missense
106.871	22.5584	G183K	p.Gly183Lys	missense
95.9054	16.5141	G183L	p.Gly183Leu	missense
81.2455	14.3407	G183M	p.Gly183Met	missense
94.5768	16.6293	G183N	p.Gly183Asn	missense
96.8812	24.1535	G183P	p.Gly183Pro	missense
126.131	14.6762	G183Q	p.Gly183Gln	missense
88.9065	8.76862	G183R	p.Gly183Arg	missense
69.3932	7.75149	G183S	p.Gly183Ser	missense
93.8657	19.1551	G183T	p.Gly183Thr	missense
74.3138	8.67953	G183V	p.Gly183Val	missense
75.0251	5.94144	G183W	p.Gly183Trp	missense
0	0	G183X	p.Gly183Ter	nonsense
104.984	26.5187	G183Y	p.Gly183Tyr	missense
147.271	10.6227	G184A	p.Gly184Ala	missense
69.9654	32.5125	G184C	p.Gly184Cys	missense
126.069	46.0353	G184D	p.Gly184Asp	missense
71.8702	21.0663	G184E	p.Gly184Glu	missense
106.262	19.346	G184F	p.Gly184Phe	missense
83.9566	13.0634	G184G	p.Gly184Gly	synonymous
68.8209	25.4468	G184H	p.Gly184His	missense
125.015	25.078	G184I	p.Gly184Ile	missense
76.86	15.5913	G184K	p.Gly184Lys	missense
79.4486	18.5191	G184L	p.Gly184Leu	missense
107.74	29.1887	G184M	p.Gly184Met	missense
133.562	25.9864	G184N	p.Gly184Asn	missense
128.884	17.3915	G184P	p.Gly184Pro	missense
136.243	8.28845	G184Q	p.Gly184Gln	missense
104.955	24.2375	G184R	p.Gly184Arg	missense
75.0251	18.121	G184S	p.Gly184Ser	missense
69.3932	23.2424	G184T	p.Gly184Thr	missense
101.504	25.9434	G184V	p.Gly184Val	missense
115.914	36.5638	G184W	p.Gly184Trp	missense
0	0	G184X	p.Gly184Ter	nonsense
85.0224	10.3137	G184Y	p.Gly184Tyr	missense
111.679	26.5492	A185A	p.Ala185Ala	synonymous
97.0266	28.1713	A185C	p.Ala185Cys	missense
128.884	26.3533	A185D	p.Ala185Asp	missense
113.678	22.551	A185E	p.Ala185Glu	missense
75.0662	8.8902	A185F	p.Ala185Phe	missense
128.235	17.3277	A185G	p.Ala185Gly	missense
126.194	24.6657	A185H	p.Ala185His	missense
78.2909	19.6762	A185I	p.Ala185Ile	missense
92.0437	17.4423	A185K	p.Ala185Lys	missense
90.7468	20.578	A185L	p.Ala185Leu	missense
128.884	22.7332	A185M	p.Ala185Met	missense
80.0847	21.9009	A185N	p.Ala185Asn	missense
122.35	17.9764	A185P	p.Ala185Pro	missense
69.3932	16.2085	A185Q	p.Ala185Gln	missense
73.6767	25.6128	A185R	p.Ala185Arg	missense
114.075	13.7609	A185S	p.Ala185Ser	missense
97.3257	13.0301	A185T	p.Ala185Thr	missense
109.555	26.2427	A185V	p.Ala185Val	missense
34.4105	22.0369	A185W	p.Ala185Trp	missense
0	7.34412	A185X	p.Ala185Ter	nonsense
97.3484	25.2985	A185Y	p.Ala185Tyr	missense
109.194	13.3767	G186A	p.Gly186Ala	missense
69.3932	35.332	G186C	p.Gly186Cys	missense
97.7518	19.7514	G186D	p.Gly186Asp	missense
111.889	23.6148	G186E	p.Gly186Glu	missense
69.9654	30.656	G186F	p.Gly186Phe	missense
78.2909	9.12411	G186G	p.Gly186Gly	synonymous
127.542	24.9416	G186H	p.Gly186His	missense
75.0662	16.6804	G186I	p.Gly186Ile	missense
55.7399	22.8812	G186K	p.Gly186Lys	missense
83.937	6.52046	G186L	p.Gly186Leu	missense
69.3932	0.629457	G186M	p.Gly186Met	missense
80.0847	26.5413	G186N	p.Gly186Asn	missense
86.0642	12.8262	G186P	p.Gly186Pro	missense
138.848	23.456	G186Q	p.Gly186Gln	missense
128.267	13.9426	G186R	p.Gly186Arg	missense
105.971	17.2342	G186S	p.Gly186Ser	missense
79.3098	27.6447	G186T	p.Gly186Thr	missense
95.6256	19.4814	G186V	p.Gly186Val	missense
NA	NA	G186W	p.Gly186Trp	missense
0	0	G186X	p.Gly186Ter	nonsense
104.948	29.3376	G186Y	p.Gly186Tyr	missense
137.642	23.8998	G187A	p.Gly187Ala	missense
69.3932	16.4538	G187C	p.Gly187Cys	missense
137.642	11.4304	G187D	p.Gly187Asp	missense
138.786	1.25891	G187E	p.Gly187Glu	missense
69.9654	16.4051	G187F	p.Gly187Phe	missense
125.634	24.2546	G187G	p.Gly187Gly	synonymous
69.9654	30.656	G187H	p.Gly187His	missense
121.815	17.0912	G187I	p.Gly187Ile	missense
46.0219	31.5711	G187K	p.Gly187Lys	missense
75.0662	8.8902	G187L	p.Gly187Leu	missense
74.9801	1.57669	G187M	p.Gly187Met	missense
111.371	10.6973	G187N	p.Gly187Asn	missense
40.0424	19.3985	G187P	p.Gly187Pro	missense
138.786	50.4136	G187Q	p.Gly187Gln	missense
69.9654	27.8005	G187R	p.Gly187Arg	missense
137.642	32.9263	G187S	p.Gly187Ser	missense
105.639	21.3785	G187T	p.Gly187Thr	missense
87.0825	22.3035	G187V	p.Gly187Val	missense
104.09	0.944186	G187W	p.Gly187Trp	missense
0	0	G187X	p.Gly187Ter	nonsense
78.6045	20.3569	G187Y	p.Gly187Tyr	missense
96.0748	12.8197	A188A	p.Ala188Ala	synonymous
78.2909	23.5672	A188C	p.Ala188Cys	missense
73.2313	21.6421	A188D	p.Ala188Asp	missense
88.2022	28.4091	A188E	p.Ala188Glu	missense
69.3932	16.9764	A188F	p.Ala188Phe	missense
69.8441	13.6485	A188G	p.Ala188Gly	missense
110.752	16.6316	A188H	p.Ala188His	missense
75.0662	5.55216	A188I	p.Ala188Ile	missense
69.3932	33.0962	A188K	p.Ala188Lys	missense
75.0662	12.4932	A188L	p.Ala188Leu	missense
83.8616	11.1522	A188M	p.Ala188Met	missense
71.8004	22.3309	A188N	p.Ala188Asn	missense
80.9396	18.1212	A188P	p.Ala188Pro	missense
108.112	32.2245	A188Q	p.Ala188Gln	missense
99.8713	14.5635	A188R	p.Ala188Arg	missense
76.4305	8.20315	A188S	p.Ala188Ser	missense
92.5151	20.209	A188T	p.Ala188Thr	missense
80.6872	11.961	A188V	p.Ala188Val	missense
0	0	A188W	p.Ala188Trp	missense
0	0	A188X	p.Ala188Ter	nonsense
69.3932	13.3971	A188Y	p.Ala188Tyr	missense
69.9654	19.6025	G189A	p.Gly189Ala	missense
103.231	38.1703	G189C	p.Gly189Cys	missense
69.3932	0.629457	G189D	p.Gly189Asp	missense
69.9654	43.7093	G189E	p.Gly189Glu	missense
NA	NA	G189F	p.Gly189Phe	missense
73.7448	5.55906	G189G	p.Gly189Gly	synonymous
69.9654	14.4916	G189H	p.Gly189His	missense
138.786	1.25891	G189I	p.Gly189Ile	missense
NA	NA	G189K	p.Gly189Lys	missense
138.786	1.25891	G189L	p.Gly189Leu	missense
NA	NA	G189M	p.Gly189Met	missense
139.931	5.26006	G189N	p.Gly189Asn	missense
173.483	1.57364	G189P	p.Gly189Pro	missense
NA	NA	G189Q	p.Gly189Gln	missense
128.479	1.19743	G189R	p.Gly189Arg	missense
68.8209	18.0732	G189S	p.Gly189Ser	missense
68.8209	25.4468	G189T	p.Gly189Thr	missense
69.3932	0.629457	G189V	p.Gly189Val	missense
NA	NA	G189W	p.Gly189Trp	missense
0	0	G189X	p.Gly189Ter	nonsense
0	0	G189Y	p.Gly189Tyr	missense
68.8209	25.4468	A190A	p.Ala190Ala	synonymous
75.0251	13.8622	A190C	p.Ala190Cys	missense
138.786	19.8895	A190D	p.Ala190Asp	missense
0	42.0736	A190E	p.Ala190Glu	missense
34.9827	24.3207	A190F	p.Ala190Phe	missense
96.1303	22.3011	A190G	p.Ala190Gly	missense
69.9654	18.606	A190H	p.Ala190His	missense
69.9654	2.63003	A190I	p.Ala190Ile	missense
90.739	41.8319	A190K	p.Ala190Lys	missense
137.642	16.8714	A190L	p.Ala190Leu	missense
104.948	20.3264	A190M	p.Ala190Met	missense
69.3932	0.629457	A190N	p.Ala190Asn	missense
80.0847	25.8441	A190P	p.Ala190Pro	missense
137.642	3.13429	A190Q	p.Ala190Gln	missense
76.4971	28.2741	A190R	p.Ala190Arg	missense
69.3932	26.0707	A190S	p.Ala190Ser	missense
133.339	11.7616	A190T	p.Ala190Thr	missense
119.687	21.5373	A190V	p.Ala190Val	missense
122.375	13.7957	A190W	p.Ala190Trp	missense
0	0	A190X	p.Ala190Ter	nonsense
104.09	0.944186	A190Y	p.Ala190Tyr	missense
108.996	13.744	G192A	p.Gly192Ala	missense
NA	NA	G192C	p.Gly192Cys	missense
137.642	18.6783	G192D	p.Gly192Asp	missense
79.1703	32.4833	G192E	p.Gly192Glu	missense
0	11.0117	G192F	p.Gly192Phe	missense
68.8209	25.4468	G192G	p.Gly192Gly	synonymous
69.3932	0.629457	G192H	p.Gly192His	missense
0	8.80935	G192I	p.Gly192Ile	missense
105.578	11.3595	G192K	p.Gly192Lys	missense
34.4105	24.3319	G192L	p.Gly192Leu	missense
34.6966	0.314729	G192M	p.Gly192Met	missense
NA	NA	G192N	p.Gly192Asn	missense
68.8209	19.9851	G192P	p.Gly192Pro	missense
111.48	40.3247	G192Q	p.Gly192Gln	missense
0	0	G192R	p.Gly192Arg	missense
68.8209	37.646	G192S	p.Gly192Ser	missense
87.3009	20.3729	G192T	p.Gly192Thr	missense
18.4088	9.40414	G192V	p.Gly192Val	missense
0	0	G192W	p.Gly192Trp	missense
34.4105	22.0369	G192X	p.Gly192Ter	nonsense
36.0103	1.90919	G192Y	p.Gly192Tyr	missense
75.0251	13.1673	A193A	p.Ala193Ala	synonymous
138.786	1.25891	A193C	p.Ala193Cys	missense
111.679	34.3081	A193D	p.Ala193Asp	missense
103.231	16.2088	A193E	p.Ala193Glu	missense
68.8209	20.3831	A193F	p.Ala193Phe	missense
69.3932	9.9491	A193G	p.Ala193Gly	missense
0	56.0981	A193H	p.Ala193His	missense
0	8.80935	A193I	p.Ala193Ile	missense
64.2613	1.53377	A193K	p.Ala193Lys	missense
0	0	A193L	p.Ala193Leu	missense
139.931	5.26006	A193M	p.Ala193Met	missense
156.564	58.6658	A193N	p.Ala193Asn	missense
68.8209	25.4468	A193P	p.Ala193Pro	missense
73.6353	7.04267	A193Q	p.Ala193Gln	missense
39.5416	22.689	A193R	p.Ala193Arg	missense
82.536	9.27589	A193S	p.Ala193Ser	missense
69.3932	8.72618	A193T	p.Ala193Thr	missense
69.9654	17.4518	A193V	p.Ala193Val	missense
0	25.2344	A193W	p.Ala193Trp	missense
0	0	A193X	p.Ala193Ter	nonsense
0	39.0605	A193Y	p.Ala193Tyr	missense
73.6353	9.29549	V194A	p.Val194Ala	missense
81.5416	16.3358	V194C	p.Val194Cys	missense
0	12.233	V194D	p.Val194Asp	missense
69.3932	9.2905	V194E	p.Val194Glu	missense
110.244	33.3519	V194F	p.Val194Phe	missense
51.3702	19.1118	V194G	p.Val194Gly	missense
69.3932	22.4972	V194H	p.Val194His	missense
68.8209	2.76641	V194I	p.Val194Ile	missense
0	19.056	V194K	p.Val194Lys	missense
0	8.80935	V194L	p.Val194Leu	missense
0	17.6187	V194M	p.Val194Met	missense
16.8246	11.2108	V194N	p.Val194Asn	missense
0	22.0234	V194P	p.Val194Pro	missense
0	28.049	V194Q	p.Val194Gln	missense
0	31.3724	V194R	p.Val194Arg	missense
69.9654	26.7139	V194S	p.Val194Ser	missense
75.0251	22.1664	V194T	p.Val194Thr	missense
76.4132	27.8569	V194V	p.Val194Val	synonymous
0	0	V194W	p.Val194Trp	missense
0	0	V194X	p.Val194Ter	nonsense
83.8471	23.0579	V194Y	p.Val194Tyr	missense
69.9654	30.656	V195A	p.Val195Ala	missense
17.2052	18.9258	V195C	p.Val195Cys	missense
68.8209	25.4468	V195D	p.Val195Asp	missense
0	12.3492	V195E	p.Val195Glu	missense
34.6966	0.314729	V195F	p.Val195Phe	missense
69.3932	27.1364	V195G	p.Val195Gly	missense
55.2265	42.9048	V195H	p.Val195His	missense
104.948	17.94	V195I	p.Val195Ile	missense
98.5747	10.1564	V195K	p.Val195Lys	missense
63.0697	29.0639	V195L	p.Val195Leu	missense
34.509	9.53433	V195M	p.Val195Met	missense
0	42.0736	V195N	p.Val195Asn	missense
77.8375	8.65931	V195P	p.Val195Pro	missense
0	33.371	V195Q	p.Val195Gln	missense
69.9654	27.329	V195R	p.Val195Arg	missense
68.8209	25.4468	V195S	p.Val195Ser	missense
191.261	2.08323	V195T	p.Val195Thr	missense
94.1978	19.6035	V195V	p.Val195Val	synonymous
0	0	V195W	p.Val195Trp	missense
0	0	V195X	p.Val195Ter	nonsense
68.8209	25.4468	V195Y	p.Val195Tyr	missense
43.1525	20.081	V196A	p.Val196Ala	missense
68.5071	19.3494	V196C	p.Val196Cys	missense
6.82089	2.48022	V196D	p.Val196Asp	missense
0	15.453	V196E	p.Val196Glu	missense
0	7.68936	V196F	p.Val196Phe	missense
0	14.0245	V196G	p.Val196Gly	missense
0	0	V196H	p.Val196His	missense
73.6353	9.66714	V196I	p.Val196Ile	missense
50.5359	25.7027	V196K	p.Val196Lys	missense
92.0437	17.761	V196L	p.Val196Leu	missense
138.786	18.0492	V196M	p.Val196Met	missense
104.09	0.944186	V196N	p.Val196Asn	missense
0	16.5251	V196P	p.Val196Pro	missense
0	20.2497	V196Q	p.Val196Gln	missense
0	9.81827	V196R	p.Val196Arg	missense
0	14.8252	V196S	p.Val196Ser	missense
0	16.8294	V196T	p.Val196Thr	missense
81.0045	19.5551	V196V	p.Val196Val	synonymous
0	11.0117	V196W	p.Val196Trp	missense
0	0	V196X	p.Val196Ter	nonsense
54.4316	18.0747	V196Y	p.Val196Tyr	missense
0	0	D197A	p.Asp197Ala	missense
0	0	D197C	p.Asp197Cys	missense
78.2909	22.0087	D197D	p.Asp197Asp	synonymous
0	12.9681	D197E	p.Asp197Glu	missense
51.6157	33.0553	D197F	p.Asp197Phe	missense
0	7.587	D197G	p.Asp197Gly	missense
0	0	D197H	p.Asp197His	missense
0	0	D197I	p.Asp197Ile	missense
25.9521	21.1211	D197K	p.Asp197Lys	missense
0	0	D197L	p.Asp197Leu	missense
0	0	D197M	p.Asp197Met	missense
89.5909	20.2964	D197N	p.Asp197Asn	missense
68.8209	15.6503	D197P	p.Asp197Pro	missense
69.9654	20.436	D197Q	p.Asp197Gln	missense
0	13.1359	D197R	p.Asp197Arg	missense
0	7.34112	D197S	p.Asp197Ser	missense
0	0	D197T	p.Asp197Thr	missense
0	0	D197V	p.Asp197Val	missense
0	0	D197W	p.Asp197Trp	missense
0	0	D197X	p.Asp197Ter	nonsense
0	0	D197Y	p.Asp197Tyr	missense
64.3632	6.43046	V198A	p.Val198Ala	missense
107.147	35.7052	V198C	p.Val198Cys	missense
16.0779	16.3456	V198D	p.Val198Asp	missense
20.072	24.5616	V198E	p.Val198Glu	missense
69.9654	30.656	V198F	p.Val198Phe	missense
0	17.5064	V198G	p.Val198Gly	missense
48.2731	6.92549	V198H	p.Val198His	missense
114.843	31.1189	V198I	p.Val198Ile	missense
34.6966	10.0598	V198K	p.Val198Lys	missense
75.6613	18.1467	V198L	p.Val198Leu	missense
68.0271	43.4567	V198M	p.Val198Met	missense
68.8209	22.5496	V198N	p.Val198Asn	missense
0	32.6726	V198P	p.Val198Pro	missense
107.07	36.2562	V198Q	p.Val198Gln	missense
3.98462	32.3514	V198R	p.Val198Arg	missense
68.8209	12.9481	V198S	p.Val198Ser	missense
74.5019	9.05732	V198T	p.Val198Thr	missense
114.005	18.4261	V198V	p.Val198Val	synonymous
17.4913	11.9659	V198W	p.Val198Trp	missense
0	0	V198X	p.Val198Ter	nonsense
68.8209	33.9572	V198Y	p.Val198Tyr	missense
59.4833	7.19903	D199A	p.Asp199Ala	missense
0	8.80935	D199C	p.Asp199Cys	missense
98.3121	35.8613	D199D	p.Asp199Asp	synonymous
86.3305	15.1929	D199E	p.Asp199Glu	missense
0	0	D199F	p.Asp199Phe	missense
73.2313	10.7957	D199G	p.Asp199Gly	missense
0	0	D199H	p.Asp199His	missense
0	0	D199I	p.Asp199Ile	missense
0	11.1416	D199K	p.Asp199Lys	missense
0	0	D199L	p.Asp199Leu	missense
0	0	D199M	p.Asp199Met	missense
69.3932	0.629457	D199N	p.Asp199Asn	missense
134.809	20.2597	D199P	p.Asp199Pro	missense
61.4618	4.95001	D199Q	p.Asp199Gln	missense
0	5.24467	D199R	p.Asp199Arg	missense
0	11.8662	D199S	p.Asp199Ser	missense
0	0	D199T	p.Asp199Thr	missense
0	0	D199V	p.Asp199Val	missense
0	0	D199W	p.Asp199Trp	missense
0	0	D199X	p.Asp199Ter	nonsense
0	0	D199Y	p.Asp199Tyr	missense
137.642	5.47292	L200A	p.Leu200Ala	missense
121.678	15.7022	L200C	p.Leu200Cys	missense
106.686	28.3669	L200D	p.Leu200Asp	missense
100.65	20.6227	L200E	p.Leu200Glu	missense
69.9654	18.0454	L200F	p.Leu200Phe	missense
138.786	17.3732	L200G	p.Leu200Gly	missense
106.537	14.0248	L200H	p.Leu200His	missense
80.0847	10.5215	L200I	p.Leu200Ile	missense
159.19	14.1215	L200K	p.Leu200Lys	missense
68.8209	38.5746	L200L	p.Leu200Leu	synonymous
73.2313	24.5009	L200M	p.Leu200Met	missense
68.8209	49.645	L200N	p.Leu200Asn	missense
137.642	30.7585	L200P	p.Leu200Pro	missense
138.032	1.24869	L200Q	p.Leu200Gln	missense
113.36	25.3258	L200R	p.Leu200Arg	missense
128.884	25.066	L200S	p.Leu200Ser	missense
139.931	30.1194	L200T	p.Leu200Thr	missense
114.115	10.65	L200V	p.Leu200Val	missense
75.0251	16.3086	L200W	p.Leu200Trp	missense
0	16.8294	L200X	p.Leu200Ter	nonsense
137.642	19.0982	L200Y	p.Leu200Tyr	missense
101.566	31.3493	T201A	p.Thr201Ala	missense
86.9784	23.6842	T201C	p.Thr201Cys	missense
82.1983	31.2608	T201D	p.Thr201Asp	missense
95.5503	25.3987	T201E	p.Thr201Glu	missense
63.557	15.288	T201F	p.Thr201Phe	missense
126.065	29.8565	T201G	p.Thr201Gly	missense
128.884	26.0473	T201H	p.Thr201His	missense
53.006	15.5605	T201I	p.Thr201Ile	missense
138.786	1.25891	T201K	p.Thr201Lys	missense
69.9654	16.4051	T201L	p.Thr201Leu	missense
53.5348	18.1281	T201M	p.Thr201Met	missense
76.4971	7.72973	T201N	p.Thr201Asn	missense
138.786	33.5891	T201P	p.Thr201Pro	missense
95.0462	22.5708	T201Q	p.Thr201Gln	missense
92.5507	22.334	T201R	p.Thr201Arg	missense
137.642	8.83862	T201S	p.Thr201Ser	missense
76.5071	25.3019	T201T	p.Thr201Thr	synonymous
68.8209	9.66864	T201V	p.Thr201Val	missense
57.5521	12.3957	T201W	p.Thr201Trp	missense
0	0	T201X	p.Thr201Ter	nonsense
30.0318	16.7191	T201Y	p.Thr201Tyr	missense
69.9654	7.23729	P202A	p.Pro202Ala	missense
0	32.8572	P202C	p.Pro202Cys	missense
131.921	23.1961	P202D	p.Pro202Asp	missense
99.4547	10.5051	P202E	p.Pro202Glu	missense
0	0	P202F	p.Pro202Phe	missense
73.2313	17.2386	P202G	p.Pro202Gly	missense
69.3932	22.406	P202H	p.Pro202His	missense
0	0	P202I	p.Pro202Ile	missense
79.2533	25.3555	P202K	p.Pro202Lys	missense
0	9.63379	P202L	p.Pro202Leu	missense
0	5.72386	P202M	p.Pro202Met	missense
108.863	19.2337	P202N	p.Pro202Asn	missense
0	25.9561	P202P	p.Pro202Pro	synonymous
69.9654	33.4638	P202Q	p.Pro202Gln	missense
95.0462	29.8935	P202R	p.Pro202Arg	missense
69.3932	24.1368	P202S	p.Pro202Ser	missense
75.4158	32.5974	P202T	p.Pro202Thr	missense
0	11.6413	P202V	p.Pro202Val	missense
0	0	P202W	p.Pro202Trp	missense
0	0	P202X	p.Pro202Ter	nonsense
0	0	P202Y	p.Pro202Tyr	missense
86.5771	16.9537	A203A	p.Ala203Ala	synonymous
103.231	26.5382	A203C	p.Ala203Cys	missense
69.3932	0.629457	A203D	p.Ala203Asp	missense
137.642	28.0517	A203E	p.Ala203Glu	missense
69.9654	2.62167	A203F	p.Ala203Phe	missense
82.7359	14.4329	A203G	p.Ala203Gly	missense
137.642	22.851	A203H	p.Ala203His	missense
69.9654	22.8964	A203I	p.Ala203Ile	missense
119.919	27.1044	A203K	p.Ala203Lys	missense
75.0251	39.604	A203L	p.Ala203Leu	missense
133.756	41.2897	A203M	p.Ala203Met	missense
138.786	1.25891	A203N	p.Ala203Asn	missense
146.463	21.6032	A203P	p.Ala203Pro	missense
73.6353	34.1521	A203Q	p.Ala203Gln	missense
126.889	10.6946	A203R	p.Ala203Arg	missense
76.4971	21.5984	A203S	p.Ala203Ser	missense
48.3301	22.4417	A203T	p.Ala203Thr	missense
75.0662	15.6528	A203V	p.Ala203Val	missense
34.9827	30.2616	A203W	p.Ala203Trp	missense
0	20.2497	A203X	p.Ala203Ter	nonsense
69.3932	8.91874	A203Y	p.Ala203Tyr	missense
39.1455	18.6024	A204A	p.Ala204Ala	synonymous
69.3932	19.8218	A204C	p.Ala204Cys	missense
64.9505	20.9297	A204D	p.Ala204Asp	missense
34.6966	0.314729	A204E	p.Ala204Glu	missense
139.931	5.26006	A204F	p.Ala204Phe	missense
75.0251	15.6506	A204G	p.Ala204Gly	missense
0	NA	A204H	p.Ala204His	missense
0	23.288	A204I	p.Ala204Ile	missense
138.786	1.25891	A204K	p.Ala204Lys	missense
137.642	22.851	A204L	p.Ala204Leu	missense
46.9064	16.7067	A204M	p.Ala204Met	missense
138.786	1.25891	A204N	p.Ala204Asn	missense
NA	NA	A204P	p.Ala204Pro	missense
72.3142	0.425398	A204Q	p.Ala204Gln	missense
139.355	25.9653	A204R	p.Ala204Arg	missense
50.4381	38.3085	A204S	p.Ala204Ser	missense
137.642	6.15109	A204T	p.Ala204Thr	missense
34.9827	31.2857	A204V	p.Ala204Val	missense
104.09	0.944186	A204W	p.Ala204Trp	missense
0	18.6987	A204X	p.Ala204Ter	nonsense
0	28.0695	A204Y	p.Ala204Tyr	missense
139.931	7.49897	P205A	p.Pro205Ala	missense
69.9654	16.2324	P205C	p.Pro205Cys	missense
110.453	17.5304	P205D	p.Pro205Asp	missense
134.838	34.6747	P205E	p.Pro205Glu	missense
69.9654	4.93858	P205F	p.Pro205Phe	missense
128.884	15.6433	P205G	p.Pro205Gly	missense
69.3932	28.1993	P205H	p.Pro205His	missense
69.9654	18.2907	P205I	p.Pro205Ile	missense
52.1879	19.5553	P205K	p.Pro205Lys	missense
70.5301	6.07918	P205L	p.Pro205Leu	missense
69.9654	31.0027	P205M	p.Pro205Met	missense
128.344	7.93093	P205N	p.Pro205Asn	missense
75.0251	6.5925	P205P	p.Pro205Pro	synonymous
113.378	14.426	P205Q	p.Pro205Gln	missense
69.3932	3.71574	P205R	p.Pro205Arg	missense
124.047	11.5171	P205S	p.Pro205Ser	missense
69.3932	0.629457	P205T	p.Pro205Thr	missense
71.8004	13.1248	P205V	p.Pro205Val	missense
54.4316	24.7603	P205W	p.Pro205Trp	missense
0	0	P205X	p.Pro205Ter	nonsense
59.3495	37.8244	P205Y	p.Pro205Tyr	missense
97.4659	19.3866	S206A	p.Ser206Ala	missense
163.024	17.9362	S206C	p.Ser206Cys	missense
69.3932	0.629457	S206D	p.Ser206Asp	missense
137.642	32.2062	S206E	p.Ser206Glu	missense
71.2281	7.47422	S206F	p.Ser206Phe	missense
110.135	12.0908	S206G	p.Ser206Gly	missense
137.642	7.18459	S206H	p.Ser206His	missense
110.274	36.0287	S206I	p.Ser206Ile	missense
126.194	36.5024	S206K	p.Ser206Lys	missense
96.3063	12.8147	S206L	p.Ser206Leu	missense
116.039	16.4932	S206M	p.Ser206Met	missense
96.7827	16.5678	S206N	p.Ser206Asn	missense
137.765	11.9209	S206P	p.Ser206Pro	missense
138.786	24.3138	S206Q	p.Ser206Gln	missense
82.0969	16.4289	S206R	p.Ser206Arg	missense
118.672	20.6064	S206S	p.Ser206Ser	synonymous
137.642	18.7	S206T	p.Ser206Thr	missense
93.4751	23.7674	S206V	p.Ser206Val	missense
69.3932	20.2555	S206W	p.Ser206Trp	missense
0	18.1911	S206X	p.Ser206Ter	nonsense
69.3932	34.4279	S206Y	p.Ser206Tyr	missense
137.642	26.3571	S207A	p.Ser207Ala	missense
69.3932	33.0962	S207C	p.Ser207Cys	missense
64.396	5.15423	S207D	p.Ser207Asp	missense
91.1987	21.2527	S207E	p.Ser207Glu	missense
75.0251	17.1654	S207F	p.Ser207Phe	missense
108.618	25.6717	S207G	p.Ser207Gly	missense
139.931	5.26006	S207H	p.Ser207His	missense
141.196	15.568	S207I	p.Ser207Ile	missense
104.948	9.52129	S207K	p.Ser207Lys	missense
78.2909	27.241	S207L	p.Ser207Leu	missense
104.09	0.944186	S207M	p.Ser207Met	missense
69.9654	11.0703	S207N	p.Ser207Asn	missense
69.9654	8.31317	S207P	p.Ser207Pro	missense
139.931	3.19471	S207Q	p.Ser207Gln	missense
135.908	26.5693	S207R	p.Ser207Arg	missense
95.9191	37.4991	S207S	p.Ser207Ser	synonymous
113.821	45.5424	S207T	p.Ser207Thr	missense
102.14	25.4863	S207V	p.Ser207Val	missense
139.931	3.19471	S207W	p.Ser207Trp	missense
0	0	S207X	p.Ser207Ter	nonsense
122.811	8.33723	S207Y	p.Ser207Tyr	missense
103.231	16.0029	E208A	p.Glu208Ala	missense
0	0	E208C	p.Glu208Cys	missense
138.786	1.25891	E208D	p.Glu208Asp	missense
0	56.0981	E208E	p.Glu208Glu	synonymous
48.554	18.3696	E208F	p.Glu208Phe	missense
68.8209	25.3893	E208G	p.Glu208Gly	missense
NA	NA	E208H	p.Glu208His	missense
69.3932	12.1412	E208I	p.Glu208Ile	missense
0	23.3359	E208K	p.Glu208Lys	missense
76.86	36.5236	E208L	p.Glu208Leu	missense
44.4334	1.98884	E208M	p.Glu208Met	missense
95.1931	25.3675	E208N	p.Glu208Asn	missense
137.642	50.8937	E208P	p.Glu208Pro	missense
95.9695	105.567	E208Q	p.Glu208Gln	missense
75.6326	21.0646	E208R	p.Glu208Arg	missense
71.8004	10.5405	E208S	p.Glu208Ser	missense
99.4748	20.0384	E208T	p.Glu208Thr	missense
76.4971	2.99658	E208V	p.Glu208Val	missense
32.3763	10.4689	E208W	p.Glu208Trp	missense
0	40.4994	E208X	p.Glu208Ter	nonsense
108.046	32.1303	E208Y	p.Glu208Tyr	missense
24.472	36.8419	S209A	p.Ser209Ala	missense
0	37.1326	S209C	p.Ser209Cys	missense
102.28	16.2813	S209D	p.Ser209Asp	missense
91.5451	19.1717	S209E	p.Ser209Glu	missense
59.901	34.449	S209F	p.Ser209Phe	missense
117.376	15.2962	S209G	p.Ser209Gly	missense
137.642	50.8937	S209H	p.Ser209His	missense
122.474	16.4763	S209I	p.Ser209Ile	missense
69.3538	0.586191	S209K	p.Ser209Lys	missense
124.572	11.6166	S209L	p.Ser209Leu	missense
69.3932	0.629457	S209M	p.Ser209Met	missense
129.37	33.6735	S209N	p.Ser209Asn	missense
69.3932	34.4279	S209P	p.Ser209Pro	missense
69.3932	0.629457	S209Q	p.Ser209Gln	missense
53.5348	17.3874	S209R	p.Ser209Arg	missense
56.8547	0.187545	S209S	p.Ser209Ser	synonymous
137.642	22.851	S209T	p.Ser209Thr	missense
120.863	16.6065	S209V	p.Ser209Val	missense
121.295	17.9816	S209W	p.Ser209Trp	missense
0	28.049	S209X	p.Ser209Ter	nonsense
138.786	1.25891	S209Y	p.Ser209Tyr	missense
76.4971	11.1939	L210A	p.Leu210Ala	missense
68.8209	9.13322	L210C	p.Leu210Cys	missense
90.0302	20.2586	L210D	p.Leu210Asp	missense
71.8004	2.79016	L210E	p.Leu210Glu	missense
104.09	0.944186	L210F	p.Leu210Phe	missense
72.1976	5.31337	L210G	p.Leu210Gly	missense
68.8209	14.3663	L210H	p.Leu210His	missense
69.9654	2.63003	L210I	p.Leu210Ile	missense
0	50.6242	L210K	p.Leu210Lys	missense
90.2092	29.7484	L210L	p.Leu210Leu	synonymous
138.786	42.2779	L210M	p.Leu210Met	missense
69.9654	30.656	L210N	p.Leu210Asn	missense
81.0045	16.7925	L210P	p.Leu210Pro	missense
120.884	29.5754	L210Q	p.Leu210Gln	missense
69.3932	17.1694	L210R	p.Leu210Arg	missense
102.568	25.6853	L210S	p.Leu210Ser	missense
110.453	25.5439	L210T	p.Leu210Thr	missense
137.642	43.2152	L210V	p.Leu210Val	missense
134.603	7.27061	L210W	p.Leu210Trp	missense
0	0	L210X	p.Leu210Ter	nonsense
34.6966	0.314729	L210Y	p.Leu210Tyr	missense
27.0664	39.6767	A211A	p.Ala211Ala	synonymous
82.2516	34.9262	A211C	p.Ala211Cys	missense
152.994	41.4995	A211D	p.Ala211Asp	missense
88.3015	21.0237	A211E	p.Ala211Glu	missense
116.068	9.84419	A211F	p.Ala211Phe	missense
72.2985	17.4665	A211G	p.Ala211Gly	missense
138.786	29.5787	A211H	p.Ala211His	missense
69.3932	23.7274	A211I	p.Ala211Ile	missense
139.931	27.333	A211K	p.Ala211Lys	missense
108.863	19.2337	A211L	p.Ala211Leu	missense
137.642	17.9122	A211M	p.Ala211Met	missense
137.642	4.16845	A211N	p.Ala211Asn	missense
78.2909	23.1074	A211P	p.Ala211Pro	missense
75.9293	13.6088	A211Q	p.Ala211Gln	missense
107.07	26.8508	A211R	p.Ala211Arg	missense
117.121	10.2558	A211S	p.Ala211Ser	missense
121.054	14.9919	A211T	p.Ala211Thr	missense
123.201	11.467	A211V	p.Ala211Val	missense
0	27.327	A211W	p.Ala211Trp	missense
0	0	A211X	p.Ala211Ter	nonsense
95.4482	28.9474	A211Y	p.Ala211Tyr	missense
108.965	17.0689	L212A	p.Leu212Ala	missense
74.9615	5.49568	L212C	p.Leu212Cys	missense
125.045	34.0266	L212D	p.Leu212Asp	missense
73.2313	5.48549	L212E	p.Leu212Glu	missense
69.9654	2.63003	L212F	p.Leu212Phe	missense
81.0045	17.414	L212G	p.Leu212Gly	missense
88.4334	21.1017	L212H	p.Leu212His	missense
128.884	13.8857	L212I	p.Leu212Ile	missense
69.9654	6.3255	L212K	p.Leu212Lys	missense
138.786	15.1403	L212L	p.Leu212Leu	synonymous
69.3932	27.1364	L212M	p.Leu212Met	missense
95.9536	25.1597	L212N	p.Leu212Asn	missense
108.863	26.9763	L212P	p.Leu212Pro	missense
69.3932	13.1276	L212Q	p.Leu212Gln	missense
80.0847	17.1862	L212R	p.Leu212Arg	missense
69.3932	15.5958	L212S	p.Leu212Ser	missense
126.491	12.6366	L212T	p.Leu212Thr	missense
71.1717	18.0825	L212V	p.Leu212Val	missense
92.0437	9.26765	L212W	p.Leu212Trp	missense
0	0	L212X	p.Leu212Ter	nonsense
69.9654	3.93706	L212Y	p.Leu212Tyr	missense
120.406	18.3753	D213A	p.Asp213Ala	missense
77.8099	33.3442	D213C	p.Asp213Cys	missense
76.4971	34.1751	D213D	p.Asp213Asp	synonymous
69.9654	2.63003	D213E	p.Asp213Glu	missense
68.8209	14.9952	D213F	p.Asp213Phe	missense
75.0251	22.1068	D213G	p.Asp213Gly	missense
137.642	6.81018	D213H	p.Asp213His	missense
20.9205	11.7071	D213I	p.Asp213Ile	missense
126.194	34.8198	D213K	p.Asp213Lys	missense
69.3932	15.0606	D213L	p.Asp213Leu	missense
110.142	24.7101	D213M	p.Asp213Met	missense
0	14.2348	D213N	p.Asp213Asn	missense
83.2797	24.7322	D213P	p.Asp213Pro	missense
75.0251	24.4479	D213Q	p.Asp213Gln	missense
134.5	38.641	D213R	p.Asp213Arg	missense
69.9654	28.6166	D213S	p.Asp213Ser	missense
128.884	6.90552	D213T	p.Asp213Thr	missense
69.3932	23.3448	D213V	p.Asp213Val	missense
20.3478	14.6519	D213W	p.Asp213Trp	missense
0	0	D213X	p.Asp213Ter	nonsense
22.1291	12.2518	D213Y	p.Asp213Tyr	missense
69.3932	9.02462	E214A	p.Glu214Ala	missense
97.4152	20.6074	E214C	p.Glu214Cys	missense
117.206	36.0062	E214D	p.Glu214Asp	missense
69.3932	8.91874	E214E	p.Glu214Glu	synonymous
137.642	34.8207	E214F	p.Glu214Phe	missense
75.0251	22.2427	E214G	p.Glu214Gly	missense
104.948	10.4943	E214H	p.Glu214His	missense
68.8209	2.33072	E214I	p.Glu214Ile	missense
68.8209	27.2283	E214K	p.Glu214Lys	missense
83.2126	19.8309	E214L	p.Glu214Leu	missense
68.8209	25.4468	E214M	p.Glu214Met	missense
121.295	17.9816	E214N	p.Glu214Asn	missense
69.9654	17.1918	E214P	p.Glu214Pro	missense
76.6845	30.4751	E214Q	p.Glu214Gln	missense
86.4071	23.3482	E214R	p.Glu214Arg	missense
70.0305	18.0768	E214S	p.Glu214Ser	missense
137.642	30.899	E214T	p.Glu214Thr	missense
73.6353	6.34216	E214V	p.Glu214Val	missense
51.9018	18.4202	E214W	p.Glu214Trp	missense
0	0	E214X	p.Glu214Ter	nonsense
104.948	29.4388	E214Y	p.Glu214Tyr	missense
118.874	27.4364	V215A	p.Val215Ala	missense
69.9654	20.2976	V215C	p.Val215Cys	missense
138.786	6.98531	V215D	p.Val215Asp	missense
137.642	16.9084	V215E	p.Val215Glu	missense
71.8004	22.6297	V215F	p.Val215Phe	missense
110.487	16.9498	V215G	p.Val215Gly	missense
68.8209	1.15025	V215H	p.Val215His	missense
120.127	15.63	V215I	p.Val215Ile	missense
89.0043	12.6343	V215K	p.Val215Lys	missense
91.1042	27.2429	V215L	p.Val215Leu	missense
69.9654	31.2817	V215M	p.Val215Met	missense
100.106	16.236	V215N	p.Val215Asn	missense
74.1304	26.3777	V215P	p.Val215Pro	missense
88.4334	16.7979	V215Q	p.Val215Gln	missense
75.0662	8.70527	V215R	p.Val215Arg	missense
138.102	15.7441	V215S	p.Val215Ser	missense
92.5164	16.6391	V215T	p.Val215Thr	missense
138.048	16.4838	V215V	p.Val215Val	synonymous
95.0528	30.756	V215W	p.Val215Trp	missense
0	8.41471	V215X	p.Val215Ter	nonsense
114.843	15.1152	V215Y	p.Val215Tyr	missense
99.6136	13.6659	T216A	p.Thr216Ala	missense
34.4105	22.8007	T216C	p.Thr216Cys	missense
76.86	21.4688	T216D	p.Thr216Asp	missense
101.248	13.8699	T216E	p.Thr216Glu	missense
69.9654	26.4869	T216F	p.Thr216Phe	missense
124.889	24.9003	T216G	p.Thr216Gly	missense
71.8004	13.61	T216H	p.Thr216His	missense
103.231	15.0252	T216I	p.Thr216Ile	missense
83.1346	26.4554	T216K	p.Thr216Lys	missense
94.974	14.7714	T216L	p.Thr216Leu	missense
135.777	16.9241	T216M	p.Thr216Met	missense
95.0462	32.6285	T216N	p.Thr216Asn	missense
101.096	15.2984	T216P	p.Thr216Pro	missense
69.3932	27.8218	T216Q	p.Thr216Gln	missense
110.124	12.3261	T216R	p.Thr216Arg	missense
125.915	18.6193	T216S	p.Thr216Ser	missense
121.807	20.3635	T216T	p.Thr216Thr	synonymous
69.3932	20.4631	T216V	p.Thr216Val	missense
64.4422	16.1354	T216W	p.Thr216Trp	missense
0	0	T216X	p.Thr216Ter	nonsense
91.6497	18.8815	T216Y	p.Thr216Tyr	missense
69.3932	21.8362	A217A	p.Ala217Ala	synonymous
137.854	25.621	A217C	p.Ala217Cys	missense
105.279	18.9957	A217D	p.Ala217Asp	missense
121.581	20.1847	A217E	p.Ala217Glu	missense
124.968	23.6289	A217F	p.Ala217Phe	missense
116.355	26.285	A217G	p.Ala217Gly	missense
118.886	13.9167	A217H	p.Ala217His	missense
97.8619	18.6965	A217I	p.Ala217Ile	missense
128.971	21.6277	A217K	p.Ala217Lys	missense
127.696	29.5003	A217L	p.Ala217Leu	missense
69.3932	0.629457	A217M	p.Ala217Met	missense
75.0251	22.3962	A217N	p.Ala217Asn	missense
137.642	14.4768	A217P	p.Ala217Pro	missense
128.884	25.3906	A217Q	p.Ala217Gln	missense
118.874	19.3513	A217R	p.Ala217Arg	missense
86.6685	13.0057	A217S	p.Ala217Ser	missense
76.86	14.4648	A217T	p.Ala217Thr	missense
83.292	29.5426	A217V	p.Ala217Val	missense
85.7177	11.5561	A217W	p.Ala217Trp	missense
0	0	A217X	p.Ala217Ter	nonsense
73.6353	2.28492	A217Y	p.Ala217Tyr	missense
143.601	15.2423	M218A	p.Met218Ala	missense
141.356	16.3867	M218C	p.Met218Cys	missense
23.9532	25.2672	M218D	p.Met218Asp	missense
112.484	22.02	M218E	p.Met218Glu	missense
71.8004	23.0922	M218F	p.Met218Phe	missense
97.8275	19.8601	M218G	p.Met218Gly	missense
103.125	35.3805	M218H	p.Met218His	missense
82.8395	10.3225	M218I	p.Met218Ile	missense
68.8209	11.8105	M218K	p.Met218Lys	missense
76.4971	16.6321	M218L	p.Met218Leu	missense
102.578	32.694	M218M	p.Met218Met	synonymous
76.1008	22.0673	M218N	p.Met218Asn	missense
138.786	23.9813	M218P	p.Met218Pro	missense
118.142	11.976	M218Q	p.Met218Gln	missense
122.243	22.7207	M218R	p.Met218Arg	missense
97.686	9.53842	M218S	p.Met218Ser	missense
55.7399	18.5501	M218T	p.Met218Thr	missense
80.0351	22.5528	M218V	p.Met218Val	missense
104.948	27.5608	M218W	p.Met218Trp	missense
0	0.000850177	M218X	p.Met218Ter	nonsense
123.38	8.57806	M218Y	p.Met218Tyr	missense
69.3932	24.9437	D219A	p.Asp219Ala	missense
73.6353	2.28492	D219C	p.Asp219Cys	missense
0	0	D219D	p.Asp219Asp	synonymous
69.9654	19.1103	D219E	p.Asp219Glu	missense
55.7316	16.4596	D219F	p.Asp219Phe	missense
86.9497	6.89642	D219G	p.Asp219Gly	missense
107.07	21.6818	D219H	p.Asp219His	missense
1.3588	37.4842	D219I	p.Asp219Ile	missense
138.786	15.9398	D219K	p.Asp219Lys	missense
59.8872	21.5105	D219L	p.Asp219Leu	missense
69.3932	29.5365	D219M	p.Asp219Met	missense
137.642	9.48278	D219N	p.Asp219Asn	missense
75.0251	25.5806	D219P	p.Asp219Pro	missense
45.5167	49.7532	D219Q	p.Asp219Gln	missense
100.106	13.9312	D219R	p.Asp219Arg	missense
69.3932	22.5086	D219S	p.Asp219Ser	missense
69.3932	21.3574	D219T	p.Asp219Thr	missense
75.0251	14.71	D219V	p.Asp219Val	missense
69.9654	16.6333	D219W	p.Asp219Trp	missense
0	0	D219X	p.Asp219Ter	nonsense
75.0251	19.5312	D219Y	p.Asp219Tyr	missense
108.863	26.0853	N220A	p.Asn220Ala	missense
86.0642	21.5329	N220C	p.Asn220Cys	missense
82.3914	20.2607	N220D	p.Asn220Asp	missense
109.621	12.7674	N220E	p.Asn220Glu	missense
69.3932	13.551	N220F	p.Asn220Phe	missense
86.7766	23.7796	N220G	p.Asn220Gly	missense
76.4971	11.9548	N220H	p.Asn220His	missense
82.3101	19.2974	N220I	p.Asn220Ile	missense
109.729	24.8404	N220K	p.Asn220Lys	missense
71.8004	13.8225	N220L	p.Asn220Leu	missense
81.4304	52.5252	N220M	p.Asn220Met	missense
121.031	56.9411	N220N	p.Asn220Asn	synonymous
120.127	28.4982	N220P	p.Asn220Pro	missense
69.9654	13.3049	N220Q	p.Asn220Gln	missense
83.1079	13.1677	N220R	p.Asn220Arg	missense
69.3932	10.8807	N220S	p.Asn220Ser	missense
73.2313	22.5005	N220T	p.Asn220Thr	missense
71.8004	16.682	N220V	p.Asn220Val	missense
76.4971	11.5714	N220W	p.Asn220Trp	missense
0	0	N220X	p.Asn220Ter	nonsense
102.669	19.1073	N220Y	p.Asn220Tyr	missense
81.1352	19.2926	H221A	p.His221Ala	missense
121.607	16.0319	H221C	p.His221Cys	missense
68.8209	25.4468	H221D	p.His221Asp	missense
110.453	10.0898	H221E	p.His221Glu	missense
137.642	17.6661	H221F	p.His221Phe	missense
142.221	11.2512	H221G	p.His221Gly	missense
137.642	8.84483	H221H	p.His221His	synonymous
114.088	23.2607	H221I	p.His221Ile	missense
138.786	10.185	H221K	p.His221Lys	missense
97.5903	20.3094	H221L	p.His221Leu	missense
137.642	50.8937	H221M	p.His221Met	missense
71.8004	17.4126	H221N	p.His221Asn	missense
98.0065	34.7682	H221P	p.His221Pro	missense
120.127	22.3292	H221Q	p.His221Gln	missense
113.435	25.3236	H221R	p.His221Arg	missense
138.786	14.9064	H221S	p.His221Ser	missense
97.5692	10.7456	H221T	p.His221Thr	missense
98.3121	23.9407	H221V	p.His221Val	missense
99.7358	9.55192	H221W	p.His221Trp	missense
0	0	H221X	p.His221Ter	nonsense
89.8286	30.0914	H221Y	p.His221Tyr	missense
138.786	17.5488	V222A	p.Val222Ala	missense
96.496	8.81387	V222C	p.Val222Cys	missense
68.8209	25.4468	V222D	p.Val222Asp	missense
123.526	31.9493	V222E	p.Val222Glu	missense
137.642	31.6976	V222F	p.Val222Phe	missense
89.679	22.941	V222G	p.Val222Gly	missense
69.3932	20.6052	V222H	p.Val222His	missense
105.326	19.1869	V222I	p.Val222Ile	missense
137.642	5.61961	V222K	p.Val222Lys	missense
104.631	12.998	V222L	p.Val222Leu	missense
86.0642	17.2251	V222M	p.Val222Met	missense
92.0437	29.2617	V222N	p.Val222Asn	missense
98.3121	25.2615	V222P	p.Val222Pro	missense
78.2909	5.8651	V222Q	p.Val222Gln	missense
69.3932	31.6492	V222R	p.Val222Arg	missense
122.694	24.9059	V222S	p.Val222Ser	missense
69.9654	38.9789	V222T	p.Val222Thr	missense
108.067	15.0791	V222V	p.Val222Val	synonymous
92.5844	10.5378	V222W	p.Val222Trp	missense
0	0	V222X	p.Val222Ter	nonsense
137.642	19.5645	V222Y	p.Val222Tyr	missense
107.318	22.3227	A223A	p.Ala223Ala	synonymous
34.4105	22.0369	A223C	p.Ala223Cys	missense
93.2178	26.1289	A223D	p.Ala223Asp	missense
93.264	13.4045	A223E	p.Ala223Glu	missense
57.252	18.9324	A223F	p.Ala223Phe	missense
86.0642	14.0103	A223G	p.Ala223Gly	missense
128.884	35.3495	A223H	p.Ala223His	missense
120.127	28.9321	A223I	p.Ala223Ile	missense
125.689	11.315	A223K	p.Ala223Lys	missense
138.786	13.0296	A223L	p.Ala223Leu	missense
69.9654	17.7201	A223M	p.Ala223Met	missense
121.373	8.03519	A223N	p.Ala223Asn	missense
117.094	16.9854	A223P	p.Ala223Pro	missense
69.3932	23.3547	A223Q	p.Ala223Gln	missense
128.884	19.2897	A223R	p.Ala223Arg	missense
79.8222	17.1303	A223S	p.Ala223Ser	missense
128.958	8.13025	A223T	p.Ala223Thr	missense
87.3724	19.8525	A223V	p.Ala223Val	missense
69.2462	0.467767	A223W	p.Ala223Trp	missense
0	0	A223X	p.Ala223Ter	nonsense
40.0424	22.6627	A223Y	p.Ala223Tyr	missense
127.959	16.6959	G224A	p.Gly224Ala	missense
69.3932	26.0472	G224C	p.Gly224Cys	missense
69.3932	27.1364	G224D	p.Gly224Asp	missense
137.854	19.2332	G224E	p.Gly224Glu	missense
137.642	36.9455	G224F	p.Gly224Phe	missense
0	12.6172	G224G	p.Gly224Gly	synonymous
94.7391	49.852	G224H	p.Gly224His	missense
69.9654	32.4996	G224I	p.Gly224Ile	missense
132.486	37.8194	G224K	p.Gly224Lys	missense
124.451	22.5811	G224L	p.Gly224Leu	missense
69.3932	18.1422	G224M	p.Gly224Met	missense
71.8004	22.6297	G224N	p.Gly224Asn	missense
71.8004	23.4203	G224P	p.Gly224Pro	missense
68.8209	25.4468	G224Q	p.Gly224Gln	missense
128.884	16.9883	G224R	p.Gly224Arg	missense
126.929	25.4654	G224S	p.Gly224Ser	missense
69.3932	12.0126	G224T	p.Gly224Thr	missense
117.221	23.8326	G224V	p.Gly224Val	missense
73.6353	19.5894	G224W	p.Gly224Trp	missense
0	0	G224X	p.Gly224Ter	nonsense
128.884	16.1685	G224Y	p.Gly224Tyr	missense
69.9654	26.7223	L225A	p.Leu225Ala	missense
95.0462	22.5708	L225C	p.Leu225Cys	missense
102.19	27.9746	L225D	p.Leu225Asp	missense
130.911	30.9728	L225E	p.Leu225Glu	missense
53.6399	23.6974	L225F	p.Leu225Phe	missense
110.453	28.3812	L225G	p.Leu225Gly	missense
75.0251	50.9121	L225H	p.Leu225His	missense
39.1878	27.8584	L225I	p.Leu225Ile	missense
66.6993	20.4445	L225K	p.Leu225Lys	missense
112.864	17.8827	L225L	p.Leu225Leu	synonymous
108.618	25.6717	L225M	p.Leu225Met	missense
111.955	18.4575	L225N	p.Leu225Asn	missense
68.8209	22.2826	L225P	p.Leu225Pro	missense
87.2985	14.2334	L225Q	p.Leu225Gln	missense
137.642	13.1799	L225R	p.Leu225Arg	missense
0	37.1188	L225S	p.Leu225Ser	missense
71.8004	26.6578	L225T	p.Leu225Thr	missense
101.976	17.3866	L225V	p.Leu225Val	missense
135.157	13.2355	L225W	p.Leu225Trp	missense
0	0	L225X	p.Leu225Ter	nonsense
30.7237	28.7471	L225Y	p.Leu225Tyr	missense
137.642	12.7062	G226A	p.Gly226Ala	missense
122.474	24.007	G226C	p.Gly226Cys	missense
68.8209	25.8737	G226D	p.Gly226Asp	missense
71.8004	21.5357	G226E	p.Gly226Glu	missense
90.4547	15.3003	G226F	p.Gly226Phe	missense
85.5436	21.8969	G226G	p.Gly226Gly	synonymous
118.042	19.0154	G226H	p.Gly226His	missense
135.806	31.8273	G226I	p.Gly226Ile	missense
69.3932	20.2555	G226K	p.Gly226Lys	missense
100.85	15.9758	G226L	p.Gly226Leu	missense
69.9654	52.0961	G226M	p.Gly226Met	missense
137.642	50.8937	G226N	p.Gly226Asn	missense
81.0045	19.4661	G226P	p.Gly226Pro	missense
69.9654	4.93233	G226Q	p.Gly226Gln	missense
81.0045	18.4343	G226R	p.Gly226Arg	missense
77.6246	17.3688	G226S	p.Gly226Ser	missense
80.0847	31.656	G226T	p.Gly226Thr	missense
89.0373	41.1036	G226V	p.Gly226Val	missense
69.3932	10.6209	G226W	p.Gly226Trp	missense
0	0	G226X	p.Gly226Ter	nonsense
73.543	26.7285	G226Y	p.Gly226Tyr	missense
69.3932	17.152	P227A	p.Pro227Ala	missense
0	26.3566	P227C	p.Pro227Cys	missense
138.998	11.878	P227D	p.Pro227Asp	missense
73.6353	22.0352	P227E	p.Pro227Glu	missense
131.608	14.2941	P227F	p.Pro227Phe	missense
82.8395	15.2218	P227G	p.Pro227Gly	missense
0	13.2679	P227H	p.Pro227His	missense
92.3768	23.8712	P227I	p.Pro227Ile	missense
107.843	23.7192	P227K	p.Pro227Lys	missense
69.3932	14.1979	P227L	p.Pro227Leu	missense
120.127	29.0485	P227M	p.Pro227Met	missense
105.509	16.704	P227N	p.Pro227Asn	missense
73.2313	14.8377	P227P	p.Pro227Pro	synonymous
76.4971	31.896	P227Q	p.Pro227Gln	missense
68.8209	21.9819	P227R	p.Pro227Arg	missense
137.642	18.2259	P227S	p.Pro227Ser	missense
75.4201	17.1612	P227T	p.Pro227Thr	missense
95.0462	28.2071	P227V	p.Pro227Val	missense
68.8209	28.5934	P227W	p.Pro227Trp	missense
0	0	P227X	p.Pro227Ter	nonsense
88.9502	19.4589	P227Y	p.Pro227Tyr	missense
76.86	14.4648	A228A	p.Ala228Ala	synonymous
69.3932	19.8218	A228C	p.Ala228Cys	missense
69.9654	2.63003	A228D	p.Ala228Asp	missense
68.8209	44.0737	A228E	p.Ala228Glu	missense
96.166	28.8963	A228F	p.Ala228Phe	missense
82.9845	10.2555	A228G	p.Ala228Gly	missense
108.863	19.2337	A228H	p.Ala228His	missense
80.4912	28.1418	A228I	p.Ala228Ile	missense
107.952	12.6918	A228K	p.Ala228Lys	missense
128.884	31.5522	A228L	p.Ala228Leu	missense
69.9654	13.9366	A228M	p.Ala228Met	missense
137.642	11.8027	A228N	p.Ala228Asn	missense
128.884	19.0619	A228P	p.Ala228Pro	missense
34.4105	22.0369	A228Q	p.Ala228Gln	missense
92.6916	14.0209	A228R	p.Ala228Arg	missense
69.9404	27.0609	A228S	p.Ala228Ser	missense
117.246	17.7039	A228T	p.Ala228Thr	missense
114.904	14.9213	A228V	p.Ala228Val	missense
69.9654	3.3368	A228W	p.Ala228Trp	missense
0	0	A228X	p.Ala228Ter	nonsense
76.4971	11.1939	A228Y	p.Ala228Tyr	missense
96.0748	16.8286	E230A	p.Glu230Ala	missense
95.0592	22.3867	E230C	p.Glu230Cys	missense
69.9654	9.51081	E230D	p.Glu230Asp	missense
68.8209	33.8603	E230E	p.Glu230Glu	synonymous
76.4971	4.55844	E230F	p.Glu230Phe	missense
78.2909	17.9146	E230G	p.Glu230Gly	missense
17.4913	18.1481	E230H	p.Glu230His	missense
92.0437	27.5549	E230I	p.Glu230Ile	missense
65.0145	16.2073	E230K	p.Glu230Lys	missense
69.3932	14.0024	E230L	p.Glu230Leu	missense
79.5589	10.6598	E230M	p.Glu230Met	missense
62.4249	19.8521	E230N	p.Glu230Asn	missense
69.9654	17.9807	E230P	p.Glu230Pro	missense
98.0479	16.6919	E230Q	p.Glu230Gln	missense
86.9439	6.05077	E230R	p.Glu230Arg	missense
109.572	28.1206	E230S	p.Glu230Ser	missense
81.4878	24.0502	E230T	p.Glu230Thr	missense
66.4571	9.91676	E230V	p.Glu230Val	missense
69.9654	17.3861	E230W	p.Glu230Trp	missense
0	8.80935	E230X	p.Glu230Ter	nonsense
138.786	1.25891	E230Y	p.Glu230Tyr	missense
114.666	9.34811	G236A	p.Gly236Ala	missense
52.7448	57.3866	G236C	p.Gly236Cys	missense
179.64	38.1748	G236D	p.Gly236Asp	missense
120.78	22.2686	G236E	p.Gly236Glu	missense
179.999	39.7752	G236F	p.Gly236Phe	missense
62.3938	19.4017	G236G	p.Gly236Gly	synonymous
75.4545	50.5075	G236H	p.Gly236His	missense
90.4516	NA	G236I	p.Gly236Ile	missense
55.8013	33.6792	G236K	p.Gly236Lys	missense
83.2506	11.8813	G236L	p.Gly236Leu	missense
55.8013	44.4503	G236M	p.Gly236Met	missense
41.6253	42.721	G236N	p.Gly236Asn	missense
83.2506	85.442	G236P	p.Gly236Pro	missense
0	36.0888	G236Q	p.Gly236Gln	missense
94.0556	21.0394	G236R	p.Gly236Arg	missense
86.6327	18.8483	G236S	p.Gly236Ser	missense
85.8968	27.2993	G236T	p.Gly236Thr	missense
136.071	13.0254	G236V	p.Gly236Val	missense
68.2233	15.886	G236W	p.Gly236Trp	missense
0	0	G236X	p.Gly236Ter	nonsense
177.721	NA	G236Y	p.Gly236Tyr	missense
124.788	9.17148	P237A	p.Pro237Ala	missense
102.151	37.268	P237C	p.Pro237Cys	missense
62.3938	16.9038	P237D	p.Pro237Asp	missense
126.724	15.8661	P237E	p.Pro237Glu	missense
85.0573	18.3248	P237F	p.Pro237Phe	missense
119.953	16.9032	P237G	p.Pro237Gly	missense
138.187	15.8081	P237H	p.Pro237His	missense
90.6106	16.8252	P237I	p.Pro237Ile	missense
128.476	39.0257	P237K	p.Pro237Lys	missense
111.603	7.91736	P237L	p.Pro237Leu	missense
123.842	22.3147	P237M	p.Pro237Met	missense
62.3938	5.22831	P237N	p.Pro237Asn	missense
105.49	15.8178	P237P	p.Pro237Pro	synonymous
61.9209	23.9664	P237Q	p.Pro237Gln	missense
88.074	14.1476	P237R	p.Pro237Arg	missense
167.131	16.2474	P237S	p.Pro237Ser	missense
85.0573	16.5355	P237T	p.Pro237Thr	missense
115.966	12.2169	P237V	p.Pro237Val	missense
52.7448	NA	P237W	p.Pro237Trp	missense
0	NA	P237X	p.Pro237Ter	nonsense
107.782	24.7139	P237Y	p.Pro237Tyr	missense
60.4074	18.5903	G238A	p.Gly238Ala	missense
166.952	17.2969	G238C	p.Gly238Cys	missense
165.773	2.81963	G238D	p.Gly238Asp	missense
105.49	18.3707	G238E	p.Gly238Glu	missense
52.7448	52.8325	G238F	p.Gly238Phe	missense
99.2612	13.205	G238G	p.Gly238Gly	synonymous
124.876	NA	G238H	p.Gly238His	missense
105.49	NA	G238I	p.Gly238Ile	missense
NA	NA	G238K	p.Gly238Lys	missense
124.788	11.8472	G238L	p.Gly238Leu	missense
90.4516	47.0408	G238M	p.Gly238Met	missense
125.185	26.6811	G238N	p.Gly238Asn	missense
65.9309	44.9533	G238P	p.Gly238Pro	missense
83.2506	NA	G238Q	p.Gly238Gln	missense
118.394	36.5134	G238R	p.Gly238Arg	missense
90.4516	26.9856	G238S	p.Gly238Ser	missense
32.2043	30.0248	G238T	p.Gly238Thr	missense
66.6951	39.8157	G238V	p.Gly238Val	missense
134.341	NA	G238W	p.Gly238Trp	missense
13.9503	13.0311	G238X	p.Gly238Ter	nonsense
NA	NA	G238Y	p.Gly238Tyr	missense
89.7999	27.8105	S239A	p.Ser239Ala	missense
91.5245	13.8256	S239C	p.Ser239Cys	missense
130.204	11.4067	S239D	p.Ser239Asp	missense
103.12	23.6637	S239E	p.Ser239Glu	missense
93.8887	19.9734	S239F	p.Ser239Phe	missense
62.3938	10.9873	S239G	p.Ser239Gly	missense
71.1088	15.7629	S239H	p.Ser239His	missense
83.2506	8.0992	S239I	p.Ser239Ile	missense
111.603	25.728	S239K	p.Ser239Lys	missense
90.4516	13.8516	S239L	p.Ser239Leu	missense
62.5925	19.9813	S239M	p.Ser239Met	missense
123.842	14.491	S239N	p.Ser239Asn	missense
84.1539	18.846	S239P	p.Ser239Pro	missense
124.315	22.4081	S239Q	p.Ser239Gln	missense
83.2506	15.2159	S239R	p.Ser239Arg	missense
124.788	15.7158	S239S	p.Ser239Ser	synonymous
111.603	27.9426	S239T	p.Ser239Thr	missense
83.5281	7.10188	S239V	p.Ser239Val	missense
55.8013	14.5979	S239W	p.Ser239Trp	missense
0	3.53006	S239X	p.Ser239Ter	nonsense
81.4095	16.4502	S239Y	p.Ser239Tyr	missense
166.501	35.3297	P240A	p.Pro240Ala	missense
83.9139	35.2089	P240C	p.Pro240Cys	missense
116.869	51.865	P240D	p.Pro240Asp	missense
111.603	24.9349	P240E	p.Pro240Glu	missense
180.677	70.8929	P240F	p.Pro240Phe	missense
92.1702	32.3043	P240G	p.Pro240Gly	missense
134.918	31.1485	P240H	p.Pro240His	missense
87.7544	2.76813	P240I	p.Pro240Ile	missense
105.49	26.0932	P240K	p.Pro240Lys	missense
116.608	24.6204	P240L	p.Pro240Leu	missense
148.869	40.1257	P240M	p.Pro240Met	missense
105.573	55.777	P240N	p.Pro240Asn	missense
158.234	22.7944	P240P	p.Pro240Pro	synonymous
82.5405	8.87567	P240Q	p.Pro240Gln	missense
83.2506	17.4419	P240R	p.Pro240Arg	missense
94.8432	26.464	P240S	p.Pro240Ser	missense
131.862	22.5254	P240T	p.Pro240Thr	missense
108.546	26.1965	P240V	p.Pro240Val	missense
170.115	NA	P240W	p.Pro240Trp	missense
0	0	P240X	p.Pro240Ter	nonsense
167.404	25.1973	P240Y	p.Pro240Tyr	missense
115.503	12.2426	P241A	p.Pro241Ala	missense
139.052	28.1719	P241C	p.Pro241Cys	missense
107.818	15.8582	P241D	p.Pro241Asp	missense
89.398	2.15167	P241E	p.Pro241Glu	missense
158.234	NA	P241F	p.Pro241Phe	missense
114.524	14.8097	P241G	p.Pro241Gly	missense
161.333	18.0147	P241H	p.Pro241His	missense
109.945	16.9985	P241I	p.Pro241Ile	missense
84.3796	44.6081	P241K	p.Pro241Lys	missense
108.865	17.8308	P241L	p.Pro241Leu	missense
111.157	21.2502	P241M	p.Pro241Met	missense
158.234	24.9061	P241N	p.Pro241Asn	missense
30.8387	NA	P241P	p.Pro241Pro	synonymous
111.603	18.3417	P241Q	p.Pro241Gln	missense
104.443	18.4731	P241R	p.Pro241Arg	missense
97.9705	27.4025	P241S	p.Pro241Ser	missense
119.594	27.4248	P241T	p.Pro241Thr	missense
126.187	11.9608	P241V	p.Pro241Val	missense
NA	NA	P241W	p.Pro241Trp	missense
0	0	P241X	p.Pro241Ter	nonsense
135.425	NA	P241Y	p.Pro241Tyr	missense
102.746	21.1339	R242A	p.Arg242Ala	missense
124.315	19.0506	R242C	p.Arg242Cys	missense
46.5589	20.6662	R242D	p.Arg242Asp	missense
84.2273	27.7868	R242E	p.Arg242Glu	missense
127.586	31.0451	R242F	p.Arg242Phe	missense
166.501	28.2787	R242G	p.Arg242Gly	missense
100.81	18.022	R242H	p.Arg242His	missense
94.37	12.9275	R242I	p.Arg242Ile	missense
124.788	0.323556	R242K	p.Arg242Lys	missense
111.603	24.6694	R242L	p.Arg242Leu	missense
105.49	31.5337	R242M	p.Arg242Met	missense
NA	NA	R242N	p.Arg242Asn	missense
105.49	25.408	R242P	p.Arg242Pro	missense
118.405	19.6529	R242Q	p.Arg242Gln	missense
98.9897	13.4676	R242R	p.Arg242Arg	synonymous
55.8013	29.6349	R242S	p.Arg242Ser	missense
145.664	13.252	R242T	p.Arg242Thr	missense
97.7884	25.0521	R242V	p.Arg242Val	missense
135.74	53.4076	R242W	p.Arg242Trp	missense
0	0	R242X	p.Arg242Ter	nonsense
167.404	57.3457	R242Y	p.Arg242Tyr	missense
99.6891	26.7345	S243A	p.Ser243Ala	missense
90.4516	26.7603	S243C	p.Ser243Cys	missense
117.936	23.0108	S243D	p.Ser243Asp	missense
180.903	33.6384	S243E	p.Ser243Glu	missense
62.3938	16.707	S243F	p.Ser243Phe	missense
119.11	18.5889	S243G	p.Ser243Gly	missense
158.234	17.6394	S243H	p.Ser243His	missense
0	27.7425	S243I	p.Ser243Ile	missense
32.5845	33.4423	S243K	p.Ser243Lys	missense
92.8814	19.7791	S243L	p.Ser243Leu	missense
145.843	18.3811	S243M	p.Ser243Met	missense
94.2213	26.4073	S243N	p.Ser243Asn	missense
70.9054	7.15172	S243P	p.Ser243Pro	missense
83.7019	34.7108	S243Q	p.Ser243Gln	missense
123.842	18.3888	S243R	p.Ser243Arg	missense
97.6685	11.96	S243S	p.Ser243Ser	synonymous
117.377	33.9932	S243T	p.Ser243Thr	missense
62.5925	20.7438	S243V	p.Ser243Val	missense
55.8013	NA	S243W	p.Ser243Trp	missense
0	NA	S243X	p.Ser243Ter	nonsense
135.014	17.2137	S243Y	p.Ser243Tyr	missense
84.1539	22.7259	A244A	p.Ala244Ala	synonymous
89.473	13.7827	A244C	p.Ala244Cys	missense
111.603	13.0587	A244D	p.Ala244Asp	missense
127.893	13.1786	A244E	p.Ala244Glu	missense
0	19.5278	A244F	p.Ala244Phe	missense
93.5907	8.73896	A244G	p.Ala244Gly	missense
124.788	17.8648	A244H	p.Ala244His	missense
59.1969	13.3902	A244I	p.Ala244Ile	missense
123.842	8.50543	A244K	p.Ala244Lys	missense
55.8013	17.6507	A244L	p.Ala244Leu	missense
105.49	21.058	A244M	p.Ala244Met	missense
131.862	21.1461	A244N	p.Ala244Asn	missense
103.795	16.8495	A244P	p.Ala244Pro	missense
123.842	9.86863	A244Q	p.Ala244Gln	missense
111.603	9.48563	A244R	p.Ala244Arg	missense
62.5925	15.872	A244S	p.Ala244Ser	missense
102.242	21.3331	A244T	p.Ala244Thr	missense
111.603	11.0958	A244V	p.Ala244Val	missense
108.546	3.13697	A244W	p.Ala244Trp	missense
0	0.00531107	A244X	p.Ala244Ter	nonsense
93.1023	32.0942	A244Y	p.Ala244Tyr	missense
111.603	19.9208	P245A	p.Pro245Ala	missense
83.2506	28.7947	P245C	p.Pro245Cys	missense
124.315	7.62494	P245D	p.Pro245Asp	missense
124.788	13.918	P245E	p.Pro245Glu	missense
53.0348	41.3731	P245F	p.Pro245Phe	missense
105.49	8.73482	P245G	p.Pro245Gly	missense
59.1969	39.8055	P245H	p.Pro245His	missense
83.9417	23.8341	P245I	p.Pro245Ile	missense
28.1159	26.0849	P245K	p.Pro245Lys	missense
105.49	17.7622	P245L	p.Pro245Leu	missense
124.601	21.5625	P245M	p.Pro245Met	missense
158.234	34.2217	P245N	p.Pro245Asn	missense
62.5925	15.8825	P245P	p.Pro245Pro	synonymous
62.9521	23.55	P245Q	p.Pro245Gln	missense
83.2506	12.5038	P245R	p.Pro245Arg	missense
169.529	24.8229	P245S	p.Pro245Ser	missense
77.9612	17.291	P245T	p.Pro245Thr	missense
93.5907	12.7291	P245V	p.Pro245Val	missense
NA	NA	P245W	p.Pro245Trp	missense
26.3724	27.0666	P245X	p.Pro245Ter	nonsense
124.876	26.9604	P245Y	p.Pro245Tyr	missense
145.385	13.476	G246A	p.Gly246Ala	missense
98.8636	19.7614	G246C	p.Gly246Cys	missense
55.8013	18.1696	G246D	p.Gly246Asp	missense
156.481	19.3412	G246E	p.Gly246Glu	missense
85.0573	21.2318	G246F	p.Gly246Phe	missense
90.3386	25.8956	G246G	p.Gly246Gly	synonymous
146.294	29.5684	G246H	p.Gly246His	missense
173.702	21.1396	G246I	p.Gly246Ile	missense
58.1222	17.5078	G246K	p.Gly246Lys	missense
167.404	27.3211	G246L	p.Gly246Leu	missense
73.4891	35.3353	G246M	p.Gly246Met	missense
59.2598	31.862	G246N	p.Gly246Asn	missense
111.603	18.7926	G246P	p.Gly246Pro	missense
62.529	35.5206	G246Q	p.Gly246Gln	missense
124.788	11.7549	G246R	p.Gly246Arg	missense
97.9705	25.2233	G246S	p.Gly246Ser	missense
127.266	9.92468	G246T	p.Gly246Thr	missense
123.842	16.7257	G246V	p.Gly246Val	missense
62.1715	26.3817	G246W	p.Gly246Trp	missense
0	0	G246X	p.Gly246Ter	nonsense
132.694	82.0538	G246Y	p.Gly246Tyr	missense
105.165	20.1597	Q247A	p.Gln247Ala	missense
103.385	33.8474	Q247C	p.Gln247Cys	missense
168.455	22.9719	Q247D	p.Gln247Asp	missense
180.903	24.5494	Q247E	p.Gln247Glu	missense
166.501	16.6724	Q247F	p.Gln247Phe	missense
111.603	15.0276	Q247G	p.Gln247Gly	missense
73.1264	20.2579	Q247H	p.Gln247His	missense
93.6332	17.7792	Q247I	p.Gln247Ile	missense
79.1171	30.017	Q247K	p.Gln247Lys	missense
82.4378	6.36871	Q247L	p.Gln247Leu	missense
83.2506	10.0382	Q247M	p.Gln247Met	missense
26.3724	16.0924	Q247N	p.Gln247Asn	missense
167.404	25.4867	Q247P	p.Gln247Pro	missense
111.603	16.5761	Q247Q	p.Gln247Gln	synonymous
71.7535	11.117	Q247R	p.Gln247Arg	missense
173.702	23.6764	Q247S	p.Gln247Ser	missense
111.603	30.1836	Q247T	p.Gln247Thr	missense
156.481	20.4361	Q247V	p.Gln247Val	missense
124.315	17.644	Q247W	p.Gln247Trp	missense
0	4.11658	Q247X	p.Gln247Ter	nonsense
124.315	16.9294	Q247Y	p.Gln247Tyr	missense
61.9209	5.55103	L248A	p.Leu248Ala	missense
141.555	19.9866	L248C	p.Leu248Cys	missense
115.4	26.0981	L248D	p.Leu248Asp	missense
111.067	20.0427	L248E	p.Leu248Glu	missense
130.386	25.9499	L248F	p.Leu248Phe	missense
111.603	6.68246	L248G	p.Leu248Gly	missense
79.1171	32.981	L248H	p.Leu248His	missense
156.226	10.424	L248I	p.Leu248Ile	missense
41.6253	28.3449	L248K	p.Leu248Lys	missense
70.519	17.191	L248L	p.Leu248Leu	synonymous
83.7019	10.7487	L248M	p.Leu248Met	missense
110.691	10.5637	L248N	p.Leu248Asn	missense
90.4516	22.1112	L248P	p.Leu248Pro	missense
162.819	24.8862	L248Q	p.Leu248Gln	missense
105.49	19.7079	L248R	p.Leu248Arg	missense
106.912	14.5133	L248S	p.Leu248Ser	missense
95.2734	17.5554	L248T	p.Leu248Thr	missense
111.603	15.9579	L248V	p.Leu248Val	missense
175.509	21.9765	L248W	p.Leu248Trp	missense
0	0.00406537	L248X	p.Leu248Ter	nonsense
60.5566	17.3551	L248Y	p.Leu248Tyr	missense
88.7144	8.89333	P249A	p.Pro249Ala	missense
99.0723	15.6258	P249C	p.Pro249Cys	missense
54.279	19.513	P249D	p.Pro249Asp	missense
62.5925	14.0916	P249E	p.Pro249Glu	missense
81.25	20.1571	P249F	p.Pro249Phe	missense
62.4555	16.8283	P249G	p.Pro249Gly	missense
116.538	18.4126	P249H	p.Pro249His	missense
105.49	16.9674	P249I	p.Pro249Ile	missense
83.2506	20.3337	P249K	p.Pro249Lys	missense
114.875	10.4615	P249L	p.Pro249Leu	missense
105.49	38.7549	P249M	p.Pro249Met	missense
98.0542	13.9422	P249N	p.Pro249Asn	missense
74.6825	14.9105	P249P	p.Pro249Pro	synonymous
96.628	17.8565	P249Q	p.Pro249Gln	missense
87.2645	14.6318	P249R	p.Pro249Arg	missense
55.8013	15.3352	P249S	p.Pro249Ser	missense
124.788	13.0309	P249T	p.Pro249Thr	missense
167.404	25.143	P249V	p.Pro249Val	missense
92.0213	34.4932	P249W	p.Pro249Trp	missense
0	0	P249X	p.Pro249Ter	nonsense
71.9621	13.4358	P249Y	p.Pro249Tyr	missense
134.918	41.2955	S250A	p.Ser250Ala	missense
153.002	13.8543	S250C	p.Ser250Cys	missense
95.2734	10.485	S250D	p.Ser250Asp	missense
61.5365	20.544	S250E	p.Ser250Glu	missense
186.472	47.9071	S250F	p.Ser250Phe	missense
98.0611	18.5271	S250G	p.Ser250Gly	missense
42.5287	43.6482	S250H	p.Ser250His	missense
105.49	NA	S250I	p.Ser250Ile	missense
NA	NA	S250K	p.Ser250Lys	missense
0	16.1685	S250L	p.Ser250Leu	missense
155.101	26.4817	S250M	p.Ser250Met	missense
93.7894	36.8714	S250N	p.Ser250Asn	missense
162.819	4.70546	S250P	p.Ser250Pro	missense
NA	NA	S250Q	p.Ser250Gln	missense
109.225	25.4994	S250R	p.Ser250Arg	missense
124.315	23.3858	S250S	p.Ser250Ser	synonymous
85.0573	46.9247	S250T	p.Ser250Thr	missense
140.383	18.135	S250V	p.Ser250Val	missense
NA	NA	S250W	p.Ser250Trp	missense
0	0	S250X	p.Ser250Ter	nonsense
62.3938	0.161778	S250Y	p.Ser250Tyr	missense
102.291	16.653	P251A	p.Pro251Ala	missense
124.788	18.2743	P251C	p.Pro251Cys	missense
118.195	11.7184	P251D	p.Pro251Asp	missense
98.3299	16.2789	P251E	p.Pro251Glu	missense
26.3724	27.0666	P251F	p.Pro251Phe	missense
105.49	15.4262	P251G	p.Pro251Gly	missense
144.623	21.5575	P251H	p.Pro251His	missense
62.5925	26.5344	P251I	p.Pro251Ile	missense
121.14	16.1513	P251K	p.Pro251Lys	missense
92.8814	8.35011	P251L	p.Pro251Leu	missense
88.3919	25.557	P251M	p.Pro251Met	missense
57.6686	26.2592	P251N	p.Pro251Asn	missense
111.603	54.0832	P251P	p.Pro251Pro	synonymous
105.49	21.6307	P251Q	p.Pro251Gln	missense
105.49	22.761	P251R	p.Pro251Arg	missense
123.019	13.718	P251S	p.Pro251Ser	missense
93.7383	11.3795	P251T	p.Pro251Thr	missense
105.49	24.2237	P251V	p.Pro251Val	missense
NA	NA	P251W	p.Pro251Trp	missense
0	6.76665	P251X	p.Pro251Ter	nonsense
122.462	21.3421	P251Y	p.Pro251Tyr	missense
62.5925	16.8273	R252A	p.Arg252Ala	missense
154.326	14.4507	R252C	p.Arg252Cys	missense
167.404	39.4568	R252D	p.Arg252Asp	missense
162.819	26.8696	R252E	p.Arg252Glu	missense
94.7829	32.4576	R252F	p.Arg252Phe	missense
123.842	12.9607	R252G	p.Arg252Gly	missense
118.239	16.2401	R252H	p.Arg252His	missense
28.733	25.8158	R252I	p.Arg252Ile	missense
119.737	30.7434	R252K	p.Arg252Lys	missense
65.6236	16.697	R252L	p.Arg252Leu	missense
85.0573	8.77566	R252M	p.Arg252Met	missense
67.9977	20.3792	R252N	p.Arg252Asn	missense
62.5925	18.6486	R252P	p.Arg252Pro	missense
91.0214	20.1804	R252Q	p.Arg252Gln	missense
149.633	31.3329	R252R	p.Arg252Arg	synonymous
123.842	8.83203	R252S	p.Arg252Ser	missense
136.943	26.3097	R252T	p.Arg252Thr	missense
94.4517	30.1326	R252V	p.Arg252Val	missense
62.3938	22.325	R252W	p.Arg252Trp	missense
0	0	R252X	p.Arg252Ter	nonsense
52.1694	11.6189	R252Y	p.Arg252Tyr	missense
115.572	15.5886	A253A	p.Ala253Ala	synonymous
130.364	21.0371	A253C	p.Ala253Cys	missense
72.9215	22.3914	A253D	p.Ala253Asp	missense
145.952	27.4947	A253E	p.Ala253Glu	missense
120.583	37.1357	A253F	p.Ala253Phe	missense
92.8814	7.33489	A253G	p.Ala253Gly	missense
127.586	18.3037	A253H	p.Ala253His	missense
90.4516	16.2396	A253I	p.Ala253Ile	missense
186.472	29.5546	A253K	p.Ala253Lys	missense
124.788	17.3299	A253L	p.Ala253Leu	missense
162.368	15.381	A253M	p.Ala253Met	missense
65.6977	34.1773	A253N	p.Ala253Asn	missense
123.842	12.5031	A253P	p.Ala253Pro	missense
90.4516	14.958	A253Q	p.Ala253Gln	missense
105.49	11.2263	A253R	p.Ala253Arg	missense
105.49	19.1682	A253S	p.Ala253Ser	missense
85.0573	14.4389	A253T	p.Ala253Thr	missense
124.788	8.07902	A253V	p.Ala253Val	missense
85.0573	10.7107	A253W	p.Ala253Trp	missense
0	9.54503	A253X	p.Ala253Ter	nonsense
102.746	16.0987	A253Y	p.Ala253Tyr	missense
115.173	17.0656	H254A	p.His254Ala	missense
84.1539	16.0786	H254C	p.His254Cys	missense
108.546	34.2668	H254D	p.His254Asp	missense
170.115	15.5449	H254E	p.His254Glu	missense
134.918	23.9296	H254F	p.His254Phe	missense
91.83	17.0029	H254G	p.His254Gly	missense
121.95	23.1914	H254H	p.His254His	synonymous
119.594	12.681	H254I	p.His254Ile	missense
120.742	31.4925	H254K	p.His254Lys	missense
81.1838	17.4851	H254L	p.His254Leu	missense
121.618	16.9833	H254M	p.His254Met	missense
85.0573	25.4833	H254N	p.His254Asn	missense
109.839	9.35561	H254P	p.His254Pro	missense
116.815	19.4544	H254Q	p.His254Gln	missense
65.3358	13.459	H254R	p.His254Arg	missense
118.394	14.8129	H254S	p.His254Ser	missense
124.315	16.6256	H254T	p.His254Thr	missense
62.3938	12.5873	H254V	p.His254Val	missense
166.501	59.1885	H254W	p.His254Trp	missense
0	0	H254X	p.His254Ter	nonsense
116.314	26.5429	H254Y	p.His254Tyr	missense
83.2506	13.4084	S255A	p.Ser255Ala	missense
62.5925	12.1064	S255C	p.Ser255Cys	missense
62.3938	16.8578	S255D	p.Ser255Asp	missense
123.64	16.7209	S255E	p.Ser255Glu	missense
76.522	26.0224	S255F	p.Ser255Phe	missense
83.7019	16.053	S255G	p.Ser255Gly	missense
97.4265	16.5029	S255H	p.Ser255His	missense
61.9209	22.2346	S255I	p.Ser255Ile	missense
141.71	13.4475	S255K	p.Ser255Lys	missense
131.862	21.1413	S255L	p.Ser255Leu	missense
62.3938	18.9768	S255M	p.Ser255Met	missense
101.027	41.5326	S255N	p.Ser255Asn	missense
97.9705	17.7977	S255P	p.Ser255Pro	missense
111.377	28.0556	S255Q	p.Ser255Gln	missense
123.842	9.31654	S255R	p.Ser255Arg	missense
135.113	11.3259	S255S	p.Ser255Ser	synonymous
96.1866	19.2515	S255T	p.Ser255Thr	missense
147.495	14.7152	S255V	p.Ser255Val	missense
52.6734	57.7105	S255W	p.Ser255Trp	missense
0	0	S255X	p.Ser255Ter	nonsense
62.3938	25.0373	S255Y	p.Ser255Tyr	missense
83.2506	17.5392	L256A	p.Leu256Ala	missense
164.421	45.0769	L256C	p.Leu256Cys	missense
72.479	29.6472	L256D	p.Leu256Asp	missense
105.49	19.9971	L256E	p.Leu256Glu	missense
128.94	27.3478	L256F	p.Leu256Phe	missense
83.2506	15.8305	L256G	p.Leu256Gly	missense
119.719	23.3125	L256H	p.Leu256His	missense
97.5442	16.2278	L256I	p.Leu256Ile	missense
124.315	15.8154	L256K	p.Leu256Lys	missense
158.234	27.052	L256L	p.Leu256Leu	synonymous
66.0958	34.6305	L256M	p.Leu256Met	missense
85.0573	21.0569	L256N	p.Leu256Asn	missense
90.3673	11.7217	L256P	p.Leu256Pro	missense
79.1171	49.6222	L256Q	p.Leu256Gln	missense
115.139	23.8983	L256R	p.Leu256Arg	missense
124.876	15.3544	L256S	p.Leu256Ser	missense
67.5167	14.0491	L256T	p.Leu256Thr	missense
125.21	17.5939	L256V	p.Leu256Val	missense
113.134	NA	L256W	p.Leu256Trp	missense
0	0	L256X	p.Leu256Ter	nonsense
72.946	17.2195	L256Y	p.Leu256Tyr	missense
73.7256	19.6131	N257A	p.Asn257Ala	missense
139.503	30.9796	N257C	p.Asn257Cys	missense
131.862	19.3879	N257D	p.Asn257Asp	missense
86.7512	25.5055	N257E	p.Asn257Glu	missense
124.315	21.3467	N257F	p.Asn257Phe	missense
111.603	19.4235	N257G	p.Asn257Gly	missense
11.0171	14.9582	N257H	p.Asn257His	missense
85.0573	18.6947	N257I	p.Asn257Ile	missense
166.469	19.7059	N257K	p.Asn257Lys	missense
89.5271	11.7179	N257L	p.Asn257Leu	missense
139.052	39.521	N257M	p.Asn257Met	missense
57.6686	15.3084	N257N	p.Asn257Asn	synonymous
83.2506	19.3275	N257P	p.Asn257Pro	missense
55.8013	33.8635	N257Q	p.Asn257Gln	missense
73.2767	14.7764	N257R	p.Asn257Arg	missense
103.735	16.286	N257S	p.Asn257Ser	missense
124.788	15.455	N257T	p.Asn257Thr	missense
123.842	7.88756	N257V	p.Asn257Val	missense
110.413	49.0797	N257W	p.Asn257Trp	missense
0	0	N257X	p.Asn257Ter	nonsense
105.49	28.8685	N257Y	p.Asn257Tyr	missense
124.788	9.74541	P258A	p.Pro258Ala	missense
103.178	20.9186	P258C	p.Pro258Cys	missense
119.985	21.9798	P258D	p.Pro258Asp	missense
105.224	16.8741	P258E	p.Pro258Glu	missense
87.7544	7.77159	P258F	p.Pro258Phe	missense
130.884	10.046	P258G	p.Pro258Gly	missense
95.2734	19.6057	P258H	p.Pro258His	missense
82.1223	14.041	P258I	p.Pro258Ile	missense
8.86792	27.4555	P258K	p.Pro258Lys	missense
111.603	6.65654	P258L	p.Pro258Leu	missense
122.11	15.0975	P258M	p.Pro258Met	missense
105.49	30.7878	P258N	p.Pro258Asn	missense
83.2506	16.2681	P258P	p.Pro258Pro	synonymous
76.522	18.1603	P258Q	p.Pro258Gln	missense
108.206	17.8292	P258R	p.Pro258Arg	missense
118.636	15.7275	P258S	p.Pro258Ser	missense
105.49	15.3342	P258T	p.Pro258Thr	missense
97.1608	5.195	P258V	p.Pro258Val	missense
62.1574	16.8518	P258W	p.Pro258Trp	missense
0	2.98617	P258X	p.Pro258Ter	nonsense
93.8887	29.5925	P258Y	p.Pro258Tyr	missense
83.2506	16.9137	D259A	p.Asp259Ala	missense
105.121	26.0587	D259C	p.Asp259Cys	missense
85.0573	8.30553	D259D	p.Asp259Asp	synonymous
124.876	10.3947	D259E	p.Asp259Glu	missense
134.987	14.8985	D259F	p.Asp259Phe	missense
85.0573	17.7128	D259G	p.Asp259Gly	missense
55.8013	16.5298	D259H	p.Asp259His	missense
78.1962	19.3741	D259I	p.Asp259Ile	missense
139.35	26.4328	D259K	p.Asp259Lys	missense
90.4516	14.7579	D259L	p.Asp259Leu	missense
55.8013	19.2652	D259M	p.Asp259Met	missense
100.43	23.7289	D259N	p.Asp259Asn	missense
66.4182	16.5195	D259P	p.Asp259Pro	missense
31.1969	9.53005	D259Q	p.Asp259Gln	missense
73.3211	12.3598	D259R	p.Asp259Arg	missense
87.5993	13.4147	D259S	p.Asp259Ser	missense
124.788	7.74704	D259T	p.Asp259Thr	missense
105.49	10.0797	D259V	p.Asp259Val	missense
124.315	12.9084	D259W	p.Asp259Trp	missense
0	0	D259X	p.Asp259Ter	nonsense
94.389	19.8767	D259Y	p.Asp259Tyr	missense
105.49	14.1683	A260A	p.Ala260Ala	synonymous
122.999	20.4081	A260C	p.Ala260Cys	missense
182.329	18.1351	A260D	p.Ala260Asp	missense
124.788	11.2407	A260E	p.Ala260Glu	missense
90.744	13.2228	A260F	p.Ala260Phe	missense
111.603	12.0586	A260G	p.Ala260Gly	missense
139.609	13.7978	A260H	p.Ala260His	missense
84.1944	11.7164	A260I	p.Ala260Ile	missense
83.0712	17.6455	A260K	p.Ala260Lys	missense
110.426	8.41184	A260L	p.Ala260Leu	missense
81.1838	23.225	A260M	p.Ala260Met	missense
111.603	11.4593	A260N	p.Ala260Asn	missense
62.5925	15.5954	A260P	p.Ala260Pro	missense
105.49	18.0929	A260Q	p.Ala260Gln	missense
105.983	6.98429	A260R	p.Ala260Arg	missense
83.2506	10.3845	A260S	p.Ala260Ser	missense
111.603	10.9968	A260T	p.Ala260Thr	missense
111.603	5.7221	A260V	p.Ala260Val	missense
112.236	8.38048	A260W	p.Ala260Trp	missense
0	7.94387	A260X	p.Ala260Ter	nonsense
124.788	19.98	A260Y	p.Ala260Tyr	missense
90.1557	5.11243	S261A	p.Ser261Ala	missense
83.7019	22.0981	S261C	p.Ser261Cys	missense
109.242	12.9963	S261D	p.Ser261Asp	missense
123.842	15.7553	S261E	p.Ser261Glu	missense
111.603	15.7778	S261F	p.Ser261Phe	missense
105.49	5.37149	S261G	p.Ser261Gly	missense
105.49	12.0828	S261H	p.Ser261His	missense
92.8814	19.6518	S261I	p.Ser261Ile	missense
52.7448	32.1849	S261K	p.Ser261Lys	missense
84.2399	11.7188	S261L	p.Ser261Leu	missense
99.5401	13.8518	S261M	p.Ser261Met	missense
62.5925	34.7503	S261N	p.Ser261Asn	missense
115.702	17.0099	S261P	p.Ser261Pro	missense
72.4175	18.8567	S261Q	p.Ser261Gln	missense
102.052	17.5263	S261R	p.Ser261Arg	missense
119.108	13.4595	S261S	p.Ser261Ser	synonymous
70.451	16.3032	S261T	p.Ser261Thr	missense
118.904	11.0366	S261V	p.Ser261Val	missense
62.5925	64.2402	S261W	p.Ser261Trp	missense
0	0	S261X	p.Ser261Ter	nonsense
94.37	39.6141	S261Y	p.Ser261Tyr	missense
61.9209	15.9051	G262A	p.Gly262Ala	missense
55.8013	31.025	G262C	p.Gly262Cys	missense
99.6891	11.5286	G262D	p.Gly262Asp	missense
85.0573	13.2925	G262E	p.Gly262Glu	missense
60.297	39.0659	G262F	p.Gly262Phe	missense
78.5284	16.5802	G262G	p.Gly262Gly	synonymous
135.677	36.2112	G262H	p.Gly262His	missense
72.9215	22.4269	G262I	p.Gly262Ile	missense
90.4516	11.568	G262K	p.Gly262Lys	missense
85.0573	25.4049	G262L	p.Gly262Leu	missense
124.315	18.1372	G262M	p.Gly262Met	missense
167.855	18.9814	G262N	p.Gly262Asn	missense
91.4588	12.3015	G262P	p.Gly262Pro	missense
115.337	18.9601	G262Q	p.Gly262Gln	missense
105.49	19.9197	G262R	p.Gly262Arg	missense
158.549	14.1015	G262S	p.Gly262Ser	missense
96.1666	10.2529	G262T	p.Gly262Thr	missense
124.788	17.3232	G262V	p.Gly262Val	missense
115.337	18.3466	G262W	p.Gly262Trp	missense
0	0	G262X	p.Gly262Ter	nonsense
158.234	29.6818	G262Y	p.Gly262Tyr	missense
108.546	15.0526	S263A	p.Ser263Ala	missense
84.1539	14.525	S263C	p.Ser263Cys	missense
83.2506	13.0088	S263D	p.Ser263Asp	missense
115.564	20.6339	S263E	p.Ser263Glu	missense
90.2168	7.89454	S263F	p.Ser263Phe	missense
105.49	12.9923	S263G	p.Ser263Gly	missense
72.8222	10.8519	S263H	p.Ser263His	missense
55.8013	14.9291	S263I	p.Ser263Ile	missense
141.606	16.818	S263K	p.Ser263Lys	missense
93.5907	5.22935	S263L	p.Ser263Leu	missense
52.7448	14.371	S263M	p.Ser263Met	missense
62.3938	17.4309	S263N	p.Ser263Asn	missense
105.49	9.44531	S263P	p.Ser263Pro	missense
116.419	19.9568	S263Q	p.Ser263Gln	missense
92.5381	4.73847	S263R	p.Ser263Arg	missense
110.405	12.8	S263S	p.Ser263Ser	synonymous
76.5688	19.013	S263T	p.Ser263Thr	missense
91.4636	4.63062	S263V	p.Ser263Val	missense
166.501	39.5496	S263W	p.Ser263Trp	missense
27.9006	19.9223	S263X	p.Ser263Ter	nonsense
93.5907	16.1298	S263Y	p.Ser263Tyr	missense
125.185	15.4054	S264A	p.Ser264Ala	missense
105.49	23.36	S264C	p.Ser264Cys	missense
52.7448	28.6341	S264D	p.Ser264Asp	missense
105.285	33.594	S264E	p.Ser264Glu	missense
70.326	15.4929	S264F	p.Ser264Phe	missense
124.788	12.0967	S264G	p.Ser264Gly	missense
54.273	19.6418	S264H	p.Ser264His	missense
131.673	25.8326	S264I	p.Ser264Ile	missense
85.5782	29.4896	S264K	p.Ser264Lys	missense
123.842	10.6762	S264L	p.Ser264Leu	missense
111.603	24.2119	S264M	p.Ser264Met	missense
55.8013	20.536	S264N	p.Ser264Asn	missense
52.7448	18.6689	S264P	p.Ser264Pro	missense
84.3796	22.4747	S264Q	p.Ser264Gln	missense
111.603	10.1666	S264R	p.Ser264Arg	missense
83.8927	21.4331	S264S	p.Ser264Ser	synonymous
85.0573	16.777	S264T	p.Ser264Thr	missense
93.8887	10.3453	S264V	p.Ser264Val	missense
125.912	17.5221	S264W	p.Ser264Trp	missense
0	10.7547	S264X	p.Ser264Ter	nonsense
85.5478	22.7313	S264Y	p.Ser264Tyr	missense
142.428	13.0757	C265A	p.Cys265Ala	missense
111.603	26.172	C265C	p.Cys265Cys	synonymous
134.207	25.4698	C265D	p.Cys265Asp	missense
85.0573	8.08427	C265E	p.Cys265Glu	missense
83.2506	29.8129	C265F	p.Cys265Phe	missense
105.49	12.9581	C265G	p.Cys265Gly	missense
91.7999	13.0614	C265H	p.Cys265His	missense
108.546	9.49001	C265I	p.Cys265Ile	missense
124.315	17.0104	C265K	p.Cys265Lys	missense
90.4516	15.6427	C265L	p.Cys265Leu	missense
158.234	24.774	C265M	p.Cys265Met	missense
122.868	13.9043	C265N	p.Cys265Asn	missense
121.641	17.6014	C265P	p.Cys265Pro	missense
89.8937	21.1646	C265Q	p.Cys265Gln	missense
111.603	18.5378	C265R	p.Cys265Arg	missense
123.842	12.312	C265S	p.Cys265Ser	missense
92.8814	18.0587	C265T	p.Cys265Thr	missense
113.814	16.7777	C265V	p.Cys265Val	missense
139.052	28.1719	C265W	p.Cys265Trp	missense
0	0.754092	C265X	p.Cys265Ter	nonsense
124.788	14.0789	C265Y	p.Cys265Tyr	missense
63.3155	11.7158	S266A	p.Ser266Ala	missense
85.0573	17.9016	S266C	p.Ser266Cys	missense
94.37	30.7004	S266D	p.Ser266Asp	missense
123.842	20.0704	S266E	p.Ser266Glu	missense
80.3297	19.222	S266F	p.Ser266Phe	missense
105.49	10.5157	S266G	p.Ser266Gly	missense
102.252	10.8308	S266H	p.Ser266His	missense
83.2506	20.0859	S266I	p.Ser266Ile	missense
86.2672	19.6995	S266K	p.Ser266Lys	missense
105.49	12.2452	S266L	p.Ser266Leu	missense
127.586	18.702	S266M	p.Ser266Met	missense
0	28.9267	S266N	p.Ser266Asn	missense
62.3938	15.5995	S266P	p.Ser266Pro	missense
84.6391	12.4121	S266Q	p.Ser266Gln	missense
83.2506	10.377	S266R	p.Ser266Arg	missense
132.19	27.3959	S266S	p.Ser266Ser	synonymous
173.702	18.5676	S266T	p.Ser266Thr	missense
111.603	11.5181	S266V	p.Ser266Val	missense
58.1768	28.311	S266W	p.Ser266Trp	missense
0	0	S266X	p.Ser266Ter	nonsense
84.1539	12.2838	S266Y	p.Ser266Tyr	missense
89.8543	16.9293	L267A	p.Leu267Ala	missense
116.538	11.3391	L267C	p.Leu267Cys	missense
108.546	24.8279	L267D	p.Leu267Asp	missense
79.1171	24.6385	L267E	p.Leu267Glu	missense
92.1702	28.5464	L267F	p.Leu267Phe	missense
105.49	12.4861	L267G	p.Leu267Gly	missense
105.49	35.966	L267H	p.Leu267His	missense
1.42599	27.1287	L267I	p.Leu267Ile	missense
91.2492	61.8721	L267K	p.Leu267Lys	missense
144.324	15.3776	L267L	p.Leu267Leu	synonymous
83.2506	19.1349	L267M	p.Leu267Met	missense
69.5259	17.1768	L267N	p.Leu267Asn	missense
85.0573	9.77845	L267P	p.Leu267Pro	missense
72.6388	15.604	L267Q	p.Leu267Gln	missense
70.6005	14.1309	L267R	p.Leu267Arg	missense
90.0897	12.1179	L267S	p.Leu267Ser	missense
108.546	17.0394	L267T	p.Leu267Thr	missense
83.2506	9.54746	L267V	p.Leu267Val	missense
107.295	NA	L267W	p.Leu267Trp	missense
0	18.0444	L267X	p.Leu267Ter	nonsense
127.586	51.6091	L267Y	p.Leu267Tyr	missense
111.603	12.0366	A268A	p.Ala268Ala	synonymous
62.3938	11.2625	A268C	p.Ala268Cys	missense
41.6253	25.3965	A268D	p.Ala268Asp	missense
85.0573	23.5329	A268E	p.Ala268Glu	missense
85.0573	25.5353	A268F	p.Ala268Phe	missense
105.49	9.74012	A268G	p.Ala268Gly	missense
85.0573	27.2599	A268H	p.Ala268His	missense
125.185	12.8215	A268I	p.Ala268Ile	missense
104.45	9.6729	A268K	p.Ala268Lys	missense
106.497	18.7262	A268L	p.Ala268Leu	missense
72.739	19.384	A268M	p.Ala268Met	missense
124.745	18.4747	A268N	p.Ala268Asn	missense
95.9779	9.73747	A268P	p.Ala268Pro	missense
154.802	24.306	A268Q	p.Ala268Gln	missense
124.788	11.4207	A268R	p.Ala268Arg	missense
87.7544	16.6821	A268S	p.Ala268Ser	missense
105.855	10.7127	A268T	p.Ala268Thr	missense
123.842	11.5094	A268V	p.Ala268Val	missense
111.603	NA	A268W	p.Ala268Trp	missense
0	42.721	A268X	p.Ala268Ter	nonsense
111.603	11.6673	A268Y	p.Ala268Tyr	missense
116.906	13.8325	R269A	p.Arg269Ala	missense
124.788	15.2382	R269C	p.Arg269Cys	missense
83.7019	14.1119	R269D	p.Arg269Asp	missense
167.135	20.7666	R269E	p.Arg269Glu	missense
108.546	19.4627	R269F	p.Arg269Phe	missense
111.603	9.72123	R269G	p.Arg269Gly	missense
111.603	20.9461	R269H	p.Arg269His	missense
124.788	11.2939	R269I	p.Arg269Ile	missense
90.4516	14.4215	R269K	p.Arg269Lys	missense
105.49	8.52836	R269L	p.Arg269Leu	missense
111.603	9.03451	R269M	p.Arg269Met	missense
105.49	19.1547	R269N	p.Arg269Asn	missense
123.842	13.1985	R269P	p.Arg269Pro	missense
55.8013	18.1424	R269Q	p.Arg269Gln	missense
109.445	17.8871	R269R	p.Arg269Arg	synonymous
106.071	7.50669	R269S	p.Arg269Ser	missense
85.0573	14.7118	R269T	p.Arg269Thr	missense
85.0573	9.42257	R269V	p.Arg269Val	missense
84.1539	14.6944	R269W	p.Arg269Trp	missense
0	20.6295	R269X	p.Arg269Ter	nonsense
117.309	11.7252	R269Y	p.Arg269Tyr	missense
111.603	13.7507	T270A	p.Thr270Ala	missense
111.603	17.2441	T270C	p.Thr270Cys	missense
111.603	19.395	T270D	p.Thr270Asp	missense
123.64	23.5422	T270E	p.Thr270Glu	missense
125.185	11.7074	T270F	p.Thr270Phe	missense
124.788	12.1288	T270G	p.Thr270Gly	missense
72.8222	18.7977	T270H	p.Thr270His	missense
91.5421	19.0112	T270I	p.Thr270Ile	missense
55.8013	20.6988	T270K	p.Thr270Lys	missense
62.3938	13.0521	T270L	p.Thr270Leu	missense
85.0573	4.29874	T270M	p.Thr270Met	missense
123.842	19.047	T270N	p.Thr270Asn	missense
93.8887	15.3941	T270P	p.Thr270Pro	missense
83.7019	16.7717	T270Q	p.Thr270Gln	missense
123.842	14.255	T270R	p.Thr270Arg	missense
104.539	19.0006	T270S	p.Thr270Ser	missense
111.603	16.4653	T270T	p.Thr270Thr	synonymous
115.364	14.8427	T270V	p.Thr270Val	missense
41.6253	44.5377	T270W	p.Thr270Trp	missense
0	0	T270X	p.Thr270Ter	nonsense
62.3938	20.2711	T270Y	p.Thr270Tyr	missense
111.603	6.13819	R271A	p.Arg271Ala	missense
122.496	27.9727	R271C	p.Arg271Cys	missense
102.715	10.4056	R271D	p.Arg271Asp	missense
172.487	12.9143	R271E	p.Arg271Glu	missense
139.052	31.0409	R271F	p.Arg271Phe	missense
105.49	14.626	R271G	p.Arg271Gly	missense
178.207	18.3745	R271H	p.Arg271His	missense
170.115	16.8335	R271I	p.Arg271Ile	missense
95.2734	24.4471	R271K	p.Arg271Lys	missense
93.5907	12.539	R271L	p.Arg271Leu	missense
76.1862	14.7303	R271M	p.Arg271Met	missense
118.394	17.8947	R271N	p.Arg271Asn	missense
125.185	12.1157	R271P	p.Arg271Pro	missense
118.449	14.8599	R271Q	p.Arg271Gln	missense
90.4516	20.8446	R271R	p.Arg271Arg	synonymous
99.6891	12.5292	R271S	p.Arg271Ser	missense
124.788	18.6275	R271T	p.Arg271Thr	missense
62.5925	15.4448	R271V	p.Arg271Val	missense
168.759	21.9112	R271W	p.Arg271Trp	missense
0	3.34895	R271X	p.Arg271Ter	nonsense
65.9966	12.6354	R271Y	p.Arg271Tyr	missense
71.5982	28.2671	S272A	p.Ser272Ala	missense
83.2506	15.1665	S272C	p.Ser272Cys	missense
72.9215	9.68969	S272D	p.Ser272Asp	missense
123.842	11.2379	S272E	p.Ser272Glu	missense
83.2506	11.3279	S272F	p.Ser272Phe	missense
68.7733	12.8688	S272G	p.Ser272Gly	missense
105.49	38.9074	S272H	p.Ser272His	missense
83.7019	22.6735	S272I	p.Ser272Ile	missense
111.603	NA	S272K	p.Ser272Lys	missense
83.2506	16.2336	S272L	p.Ser272Leu	missense
95.2734	16.0701	S272M	p.Ser272Met	missense
85.0573	33.2497	S272N	p.Ser272Asn	missense
99.3787	12.7013	S272P	p.Ser272Pro	missense
80.97	11.4534	S272Q	p.Ser272Gln	missense
85.7884	9.12911	S272R	p.Ser272Arg	missense
83.7019	12.6463	S272S	p.Ser272Ser	synonymous
93.2276	20.2379	S272T	p.Ser272Thr	missense
62.3938	8.91268	S272V	p.Ser272Val	missense
NA	NA	S272W	p.Ser272Trp	missense
0	5.38856	S272X	p.Ser272Ter	nonsense
56.479	29.0244	S272Y	p.Ser272Tyr	missense
123.842	15.0861	R273A	p.Arg273Ala	missense
83.2506	12.927	R273C	p.Arg273Cys	missense
124.876	21.6457	R273D	p.Arg273Asp	missense
92.8814	12.8543	R273E	p.Arg273Glu	missense
106.813	16.9714	R273F	p.Arg273Phe	missense
123.842	7.17332	R273G	p.Arg273Gly	missense
92.0828	29.3698	R273H	p.Arg273His	missense
111.603	18.5599	R273I	p.Arg273Ile	missense
123.572	20.0923	R273K	p.Arg273Lys	missense
104.087	12.4261	R273L	p.Arg273Leu	missense
135.677	12.7797	R273M	p.Arg273Met	missense
83.2506	18.757	R273N	p.Arg273Asn	missense
111.603	6.92889	R273P	p.Arg273Pro	missense
90.4516	14.4448	R273Q	p.Arg273Gln	missense
134.778	12.0494	R273R	p.Arg273Arg	synonymous
111.603	11.7119	R273S	p.Arg273Ser	missense
118.394	10.9152	R273T	p.Arg273Thr	missense
111.603	7.69168	R273V	p.Arg273Val	missense
120.442	17.1305	R273W	p.Arg273Trp	missense
0	0	R273X	p.Arg273Ter	nonsense
111.603	15.6916	R273Y	p.Arg273Tyr	missense
105.543	28.1983	E274A	p.Glu274Ala	missense
45.2258	17.5807	E274C	p.Glu274Cys	missense
139.503	25.4525	E274D	p.Glu274Asp	missense
50.5135	15.7028	E274E	p.Glu274Glu	synonymous
76.958	10.4012	E274F	p.Glu274Phe	missense
88.9973	9.52829	E274G	p.Glu274Gly	missense
62.3938	15.2135	E274H	p.Glu274His	missense
62.5925	15.8723	E274I	p.Glu274Ile	missense
45.2258	29.485	E274K	p.Glu274Lys	missense
123.842	22.3229	E274L	p.Glu274Leu	missense
123.629	18.7403	E274M	p.Glu274Met	missense
52.7448	54.1332	E274N	p.Glu274Asn	missense
83.7019	19.1765	E274P	p.Glu274Pro	missense
111.603	40.5399	E274Q	p.Glu274Gln	missense
85.0573	25.9033	E274R	p.Glu274Arg	missense
125.185	13.9424	E274S	p.Glu274Ser	missense
125.678	28.2368	E274T	p.Glu274Thr	missense
105.49	6.50185	E274V	p.Glu274Val	missense
180.903	NA	E274W	p.Glu274Trp	missense
0	0	E274X	p.Glu274Ter	nonsense
26.3724	40.5037	E274Y	p.Glu274Tyr	missense
85.3001	15.5747	S275A	p.Ser275Ala	missense
109.464	36.0607	S275C	p.Ser275Cys	missense
105.49	32.3511	S275D	p.Ser275Asp	missense
111.603	21.5937	S275E	p.Ser275Glu	missense
NA	NA	S275F	p.Ser275Phe	missense
93.5907	13.9644	S275G	p.Ser275Gly	missense
94.37	28.2929	S275H	p.Ser275His	missense
123.842	10.2773	S275I	p.Ser275Ile	missense
61.9209	9.99039	S275K	p.Ser275Lys	missense
62.5925	28.0165	S275L	p.Ser275Leu	missense
109.183	16.6538	S275M	p.Ser275Met	missense
124.788	14.9237	S275N	p.Ser275Asn	missense
131.862	35.0262	S275P	p.Ser275Pro	missense
92.4519	38.7421	S275Q	p.Ser275Gln	missense
105.49	16.4616	S275R	p.Ser275Arg	missense
90.4516	12.6676	S275S	p.Ser275Ser	synonymous
73.7081	13.4037	S275T	p.Ser275Thr	missense
84.3619	24.9058	S275V	p.Ser275Val	missense
NA	NA	S275W	p.Ser275Trp	missense
0	0	S275X	p.Ser275Ter	nonsense
90.4516	27.515	S275Y	p.Ser275Tyr	missense
30.9605	21.3181	C276A	p.Cys276Ala	missense
100.462	14.7892	C276C	p.Cys276Cys	synonymous
131.862	22.9637	C276D	p.Cys276Asp	missense
101.842	16.9694	C276E	p.Cys276Glu	missense
55.8013	31.8587	C276F	p.Cys276Phe	missense
94.37	23.7065	C276G	p.Cys276Gly	missense
124.315	10.6315	C276H	p.Cys276His	missense
120.517	13.9755	C276I	p.Cys276Ile	missense
85.0573	22.5396	C276K	p.Cys276Lys	missense
90.8645	13.5032	C276L	p.Cys276Leu	missense
83.2506	24.0513	C276M	p.Cys276Met	missense
125.185	20.3916	C276N	p.Cys276Asn	missense
105.418	17.5122	C276P	p.Cys276Pro	missense
132.267	15.2635	C276Q	p.Cys276Gln	missense
85.0573	7.41265	C276R	p.Cys276Arg	missense
84.3274	16.0728	C276S	p.Cys276Ser	missense
105.49	23.0337	C276T	p.Cys276Thr	missense
93.8887	16.709	C276V	p.Cys276Val	missense
62.5925	42.2603	C276W	p.Cys276Trp	missense
0	0	C276X	p.Cys276Ter	nonsense
42.5287	24.8366	C276Y	p.Cys276Tyr	missense
140.832	19.1424	A277A	p.Ala277Ala	synonymous
123.982	18.7761	A277C	p.Ala277Cys	missense
76.9775	14.9238	A277D	p.Ala277Asp	missense
114.772	14.065	A277E	p.Ala277Glu	missense
111.603	16.56	A277F	p.Ala277Phe	missense
90.4619	6.08153	A277G	p.Ala277Gly	missense
111.603	7.60807	A277H	p.Ala277His	missense
156.481	21.3816	A277I	p.Ala277Ile	missense
131.815	14.36	A277K	p.Ala277Lys	missense
83.2506	16.2561	A277L	p.Ala277Leu	missense
111.487	30.0887	A277M	p.Ala277Met	missense
120.968	21.3403	A277N	p.Ala277Asn	missense
81.396	11.2707	A277P	p.Ala277Pro	missense
77.3367	15.4413	A277Q	p.Ala277Gln	missense
74.7417	15.9403	A277R	p.Ala277Arg	missense
123.842	14.0341	A277S	p.Ala277Ser	missense
123.842	8.60133	A277T	p.Ala277Thr	missense
115.09	13.6677	A277V	p.Ala277Val	missense
105.474	14.4923	A277W	p.Ala277Trp	missense
0	8.72964	A277X	p.Ala277Ter	nonsense
112.882	35.0078	A277Y	p.Ala277Tyr	missense
144.182	16.0861	S278A	p.Ser278Ala	missense
108.951	11.5959	S278C	p.Ser278Cys	missense
69.5259	23.4954	S278D	p.Ser278Asp	missense
105.49	30.328	S278E	p.Ser278Glu	missense
90.4516	17.0333	S278F	p.Ser278Phe	missense
93.5907	8.61433	S278G	p.Ser278Gly	missense
144.094	19.7896	S278H	p.Ser278His	missense
123.842	17.0473	S278I	p.Ser278Ile	missense
111.603	19.6213	S278K	p.Ser278Lys	missense
105.49	17.4009	S278L	p.Ser278Leu	missense
141.555	28.5132	S278M	p.Ser278Met	missense
85.9802	13.6255	S278N	p.Ser278Asn	missense
124.788	18.2057	S278P	p.Ser278Pro	missense
166.501	21.1518	S278Q	p.Ser278Gln	missense
93.1197	10.3045	S278R	p.Ser278Arg	missense
111.603	8.99475	S278S	p.Ser278Ser	synonymous
85.0573	13.9166	S278T	p.Ser278Thr	missense
105.49	12.4893	S278V	p.Ser278Val	missense
90	36.4624	S278W	p.Ser278Trp	missense
0	0	S278X	p.Ser278Ter	nonsense
93.8887	19.542	S278Y	p.Ser278Tyr	missense
124.788	12.668	V279A	p.Val279Ala	missense
110.639	21.0796	V279C	p.Val279Cys	missense
130.221	29.4914	V279D	p.Val279Asp	missense
121.142	17.9452	V279E	p.Val279Glu	missense
118.239	19.2825	V279F	p.Val279Phe	missense
105.49	14.0115	V279G	p.Val279Gly	missense
111.603	33.0329	V279H	p.Val279His	missense
125.185	23.7724	V279I	p.Val279Ile	missense
140.859	22.1308	V279K	p.Val279Lys	missense
105.113	14.1137	V279L	p.Val279Leu	missense
92.8814	12.7862	V279M	p.Val279Met	missense
105.49	24.2232	V279N	p.Val279Asn	missense
70.1317	13.4191	V279P	p.Val279Pro	missense
92.1702	14.9258	V279Q	p.Val279Gln	missense
85.0573	16.51	V279R	p.Val279Arg	missense
125.03	13.686	V279S	p.Val279Ser	missense
83.2506	15.8908	V279T	p.Val279Thr	missense
124.876	23.711	V279V	p.Val279Val	synonymous
NA	NA	V279W	p.Val279Trp	missense
0	0	V279X	p.Val279Ter	nonsense
118.598	14.6378	V279Y	p.Val279Tyr	missense
124.788	9.45183	R280A	p.Arg280Ala	missense
89.2178	15.7459	R280C	p.Arg280Cys	missense
85.0573	16.3649	R280D	p.Arg280Asp	missense
103.115	9.95615	R280E	p.Arg280Glu	missense
164.011	6.26478	R280F	p.Arg280Phe	missense
103.007	12.727	R280G	p.Arg280Gly	missense
79.1171	17.8882	R280H	p.Arg280His	missense
102.83	8.78763	R280I	p.Arg280Ile	missense
84.1539	12.3503	R280K	p.Arg280Lys	missense
99.2079	26.5204	R280L	p.Arg280Leu	missense
124.788	8.74878	R280M	p.Arg280Met	missense
68.901	35.9862	R280N	p.Arg280Asn	missense
96.3049	21.4862	R280P	p.Arg280Pro	missense
131.862	26.9133	R280Q	p.Arg280Gln	missense
124.788	11.723	R280R	p.Arg280Arg	synonymous
143.165	8.55973	R280S	p.Arg280Ser	missense
116.469	16.1849	R280T	p.Arg280Thr	missense
111.603	19.861	R280V	p.Arg280Val	missense
92.8055	1.18206	R280W	p.Arg280Trp	missense
0	16.0204	R280X	p.Arg280Ter	nonsense
79.4453	19.2163	R280Y	p.Arg280Tyr	missense
162.819	21.2008	R281A	p.Arg281Ala	missense
98.9127	18.5951	R281C	p.Arg281Cys	missense
124.788	19.6098	R281D	p.Arg281Asp	missense
124.739	14.0827	R281E	p.Arg281Glu	missense
100.16	10.3196	R281F	p.Arg281Phe	missense
117.722	7.63292	R281G	p.Arg281Gly	missense
105.49	32.8147	R281H	p.Arg281His	missense
26.3724	31.0847	R281I	p.Arg281Ile	missense
139.503	NA	R281K	p.Arg281Lys	missense
82.0872	20.2811	R281L	p.Arg281Leu	missense
NA	NA	R281M	p.Arg281Met	missense
85.0573	NA	R281N	p.Arg281Asn	missense
76.5556	21.2434	R281P	p.Arg281Pro	missense
55.8013	30.9231	R281Q	p.Arg281Gln	missense
57.3328	16.3353	R281R	p.Arg281Arg	synonymous
83.2506	8.62114	R281S	p.Arg281Ser	missense
150.32	23.5848	R281T	p.Arg281Thr	missense
107.345	28.2926	R281V	p.Arg281Val	missense
NA	NA	R281W	p.Arg281Trp	missense
0	NA	R281X	p.Arg281Ter	nonsense
140.46	23.42	R281Y	p.Arg281Tyr	missense
89.3039	11.1081	A282A	p.Ala282Ala	synonymous
88.9661	10.1129	A282C	p.Ala282Cys	missense
85.0573	23.3697	A282D	p.Ala282Asp	missense
111.603	25.4495	A282E	p.Ala282Glu	missense
90.4516	23.6789	A282F	p.Ala282Phe	missense
97.9705	10.7083	A282G	p.Ala282Gly	missense
123.842	17.9388	A282H	p.Ala282His	missense
105.453	12.8846	A282I	p.Ala282Ile	missense
127.607	32.8295	A282K	p.Ala282Lys	missense
111.603	8.49005	A282L	p.Ala282Leu	missense
NA	NA	A282M	p.Ala282Met	missense
123.842	18.0133	A282N	p.Ala282Asn	missense
84.4167	14.1021	A282P	p.Ala282Pro	missense
148.253	10.2579	A282Q	p.Ala282Gln	missense
105.49	17.5132	A282R	p.Ala282Arg	missense
105.493	7.12724	A282S	p.Ala282Ser	missense
62.5925	15.5084	A282T	p.Ala282Thr	missense
62.5925	11.8666	A282V	p.Ala282Val	missense
117.857	25.0631	A282W	p.Ala282Trp	missense
0	18.1574	A282X	p.Ala282Ter	nonsense
154.819	11.0218	A282Y	p.Ala282Tyr	missense
90.7173	17.056	S283A	p.Ser283Ala	missense
85.0573	12.2829	S283C	p.Ser283Cys	missense
85.932	4.74639	S283D	p.Ser283Asp	missense
140.722	15.2032	S283E	p.Ser283Glu	missense
84.6233	7.36218	S283F	p.Ser283Phe	missense
95.5578	10.594	S283G	p.Ser283Gly	missense
90.4516	15.1	S283H	p.Ser283His	missense
69.5734	21.2126	S283I	p.Ser283Ile	missense
42.5287	21.0965	S283K	p.Ser283Lys	missense
125.185	21.1131	S283L	p.Ser283Leu	missense
52.7448	25.3506	S283M	p.Ser283Met	missense
120.27	14.6317	S283N	p.Ser283Asn	missense
83.2506	12.7567	S283P	p.Ser283Pro	missense
105.49	13.9245	S283Q	p.Ser283Gln	missense
62.5925	16.373	S283R	p.Ser283Arg	missense
142.77	18.0769	S283S	p.Ser283Ser	synonymous
126.385	14.7194	S283T	p.Ser283Thr	missense
105.49	15.2272	S283V	p.Ser283Val	missense
0	14.5855	S283W	p.Ser283Trp	missense
0	4.5111	S283X	p.Ser283Ter	nonsense
62.3938	11.656	S283Y	p.Ser283Tyr	missense
109.749	13.7184	S284A	p.Ser284Ala	missense
0	NA	S284C	p.Ser284Cys	missense
97.4434	29.1259	S284D	p.Ser284Asp	missense
149.778	12.5189	S284E	p.Ser284Glu	missense
82.1736	30.2036	S284F	p.Ser284Phe	missense
105.49	4.26245	S284G	p.Ser284Gly	missense
91.4392	9.96968	S284H	p.Ser284His	missense
111.603	19.9094	S284I	p.Ser284Ile	missense
82.883	22.5883	S284K	p.Ser284Lys	missense
122.496	35.4588	S284L	p.Ser284Leu	missense
93.5907	17.4969	S284M	p.Ser284Met	missense
85.0573	20.5157	S284N	p.Ser284Asn	missense
93.5907	10.2661	S284P	p.Ser284Pro	missense
62.5925	27.7042	S284Q	p.Ser284Gln	missense
19.6832	20.5862	S284R	p.Ser284Arg	missense
105.49	12.3532	S284S	p.Ser284Ser	synonymous
116.673	17.2066	S284T	p.Ser284Thr	missense
113.806	14.1959	S284V	p.Ser284Val	missense
NA	NA	S284W	p.Ser284Trp	missense
0	11.6041	S284X	p.Ser284Ter	nonsense
62.3938	18.0176	S284Y	p.Ser284Tyr	missense
39.5586	29.0608	A285A	p.Ala285Ala	synonymous
166.501	44.6317	A285C	p.Ala285Cys	missense
123.842	13.3617	A285D	p.Ala285Asp	missense
111.603	17.1387	A285E	p.Ala285Glu	missense
125.327	27.7028	A285F	p.Ala285Phe	missense
85.0573	12.3748	A285G	p.Ala285Gly	missense
100.693	22.5669	A285H	p.Ala285His	missense
105.49	27.924	A285I	p.Ala285Ile	missense
84.7843	28.1123	A285K	p.Ala285Lys	missense
108.736	20.3216	A285L	p.Ala285Leu	missense
151.615	24.5212	A285M	p.Ala285Met	missense
167.404	36.6023	A285N	p.Ala285Asn	missense
123.842	16.7761	A285P	p.Ala285Pro	missense
61.9209	21.7213	A285Q	p.Ala285Gln	missense
105.49	19.889	A285R	p.Ala285Arg	missense
59.1139	21.5768	A285S	p.Ala285Ser	missense
109.619	17.1269	A285T	p.Ala285Thr	missense
105.49	7.00088	A285V	p.Ala285Val	missense
105.49	22.1149	A285W	p.Ala285Trp	missense
0	18.0444	A285X	p.Ala285Ter	nonsense
122.496	16.1847	A285Y	p.Ala285Tyr	missense
83.2506	20.1977	D286A	p.Asp286Ala	missense
124.876	16.5758	D286C	p.Asp286Cys	missense
62.5925	11.687	D286D	p.Asp286Asp	synonymous
124.315	20.2315	D286E	p.Asp286Glu	missense
67.5013	30.0497	D286F	p.Asp286Phe	missense
83.2506	5.87433	D286G	p.Asp286Gly	missense
170.115	12.9982	D286H	p.Asp286His	missense
123.842	16.3684	D286I	p.Asp286Ile	missense
68.901	16.8968	D286K	p.Asp286Lys	missense
94.1461	7.5917	D286L	p.Asp286Leu	missense
73.7256	15.044	D286M	p.Asp286Met	missense
69.6186	19.9053	D286N	p.Asp286Asn	missense
85.0573	21.2484	D286P	p.Asp286Pro	missense
133.484	18.1486	D286Q	p.Asp286Gln	missense
62.3938	16.7821	D286R	p.Asp286Arg	missense
93.5907	20.6504	D286S	p.Asp286Ser	missense
79.1171	20.0254	D286T	p.Asp286Thr	missense
111.603	11.944	D286V	p.Asp286Val	missense
43.6112	34.7887	D286W	p.Asp286Trp	missense
0	0	D286X	p.Asp286Ter	nonsense
87.1953	25.6222	D286Y	p.Asp286Tyr	missense
62.4932	5.29326	D287A	p.Asp287Ala	missense
77.6345	15.7301	D287C	p.Asp287Cys	missense
27.9525	18.3649	D287D	p.Asp287Asp	synonymous
124.788	12.0308	D287E	p.Asp287Glu	missense
83.2506	16.3465	D287F	p.Asp287Phe	missense
91.0025	12.257	D287G	p.Asp287Gly	missense
55.8013	17.6839	D287H	p.Asp287His	missense
83.2506	25.4965	D287I	p.Asp287Ile	missense
121.939	8.80218	D287K	p.Asp287Lys	missense
111.603	13.3172	D287L	p.Asp287Leu	missense
83.2506	12.8965	D287M	p.Asp287Met	missense
124.788	5.28648	D287N	p.Asp287Asn	missense
124.788	8.0083	D287P	p.Asp287Pro	missense
111.603	18.1305	D287Q	p.Asp287Gln	missense
45.625	8.8103	D287R	p.Asp287Arg	missense
93.5907	4.2699	D287S	p.Asp287Ser	missense
97.4823	14.3118	D287T	p.Asp287Thr	missense
92.1702	10.5781	D287V	p.Asp287Val	missense
95.2734	23.7415	D287W	p.Asp287Trp	missense
0	1.15232	D287X	p.Asp287Ter	nonsense
62.5925	15.0562	D287Y	p.Asp287Tyr	missense
123.842	7.49666	I288A	p.Ile288Ala	missense
146.169	21.9785	I288C	p.Ile288Cys	missense
119.442	10.6664	I288D	p.Ile288Asp	missense
85.0573	16.349	I288E	p.Ile288Glu	missense
124.315	12.3825	I288F	p.Ile288Phe	missense
88.392	4.90674	I288G	p.Ile288Gly	missense
62.5925	19.9691	I288H	p.Ile288His	missense
106.248	25.3762	I288I	p.Ile288Ile	synonymous
80.8299	17.3015	I288K	p.Ile288Lys	missense
92.8814	8.87788	I288L	p.Ile288Leu	missense
98.3299	17.4555	I288M	p.Ile288Met	missense
124.788	9.66949	I288N	p.Ile288Asn	missense
85.0573	8.95938	I288P	p.Ile288Pro	missense
60.0526	14.0349	I288Q	p.Ile288Gln	missense
105.49	11.9431	I288R	p.Ile288Arg	missense
105.49	15.7028	I288S	p.Ile288Ser	missense
111.603	13.0549	I288T	p.Ile288Thr	missense
85.0573	23.239	I288V	p.Ile288Val	missense
90.4516	25.2098	I288W	p.Ile288Trp	missense
0	9.69959	I288X	p.Ile288Ter	nonsense
146.435	10.796	I288Y	p.Ile288Tyr	missense
105.49	18.2097	E289A	p.Glu289Ala	missense
84.1539	24.8359	E289C	p.Glu289Cys	missense
85.0573	35.032	E289D	p.Glu289Asp	missense
88.5121	15.4695	E289E	p.Glu289Glu	synonymous
47.3765	48.6237	E289F	p.Glu289Phe	missense
52.7448	19.1219	E289G	p.Glu289Gly	missense
52.7448	29.0254	E289H	p.Glu289His	missense
75.6189	25.4471	E289I	p.Glu289Ile	missense
3.27308	18.3243	E289K	p.Glu289Lys	missense
82.1475	14.1985	E289L	p.Glu289Leu	missense
123.842	15.4412	E289M	p.Glu289Met	missense
55.8013	NA	E289N	p.Glu289Asn	missense
90.4516	32.6356	E289P	p.Glu289Pro	missense
79.1171	14.5595	E289Q	p.Glu289Gln	missense
90.4516	17.1243	E289R	p.Glu289Arg	missense
55.8013	42.7727	E289S	p.Glu289Ser	missense
90.4516	15.4684	E289T	p.Glu289Thr	missense
111.603	19.1646	E289V	p.Glu289Val	missense
NA	NA	E289W	p.Glu289Trp	missense
0	NA	E289X	p.Glu289Ter	nonsense
0	36.0888	E289Y	p.Glu289Tyr	missense
124.788	8.44462	A290A	p.Ala290Ala	synonymous
123.609	23.7518	A290C	p.Ala290Cys	missense
152.055	18.1053	A290D	p.Ala290Asp	missense
166.501	NA	A290E	p.Ala290Glu	missense
0	NA	A290F	p.Ala290Phe	missense
85.0573	26.2329	A290G	p.Ala290Gly	missense
NA	NA	A290H	p.Ala290His	missense
71.5982	19.3497	A290I	p.Ala290Ile	missense
NA	NA	A290K	p.Ala290Lys	missense
29.7285	26.7591	A290L	p.Ala290Leu	missense
158.234	NA	A290M	p.Ala290Met	missense
NA	NA	A290N	p.Ala290Asn	missense
111.603	19.0232	A290P	p.Ala290Pro	missense
52.7448	NA	A290Q	p.Ala290Gln	missense
55.8013	27.0416	A290R	p.Ala290Arg	missense
64.8109	17.6679	A290S	p.Ala290Ser	missense
149.002	19.922	A290T	p.Ala290Thr	missense
83.2506	27.1853	A290V	p.Ala290Val	missense
140.213	NA	A290W	p.Ala290Trp	missense
NA	NA	A290X	p.Ala290Ter	nonsense
60.3712	19.2394	A290Y	p.Ala290Tyr	missense
147.65	25.275	M291A	p.Met291Ala	missense
55.7511	NA	M291C	p.Met291Cys	missense
105.49	NA	M291D	p.Met291Asp	missense
124.763	23.8969	M291E	p.Met291Glu	missense
105.49	50.1544	M291F	p.Met291Phe	missense
73.7455	21.6752	M291G	p.Met291Gly	missense
166.501	NA	M291H	p.Met291His	missense
55.8013	25.2084	M291I	p.Met291Ile	missense
90.4516	39.9578	M291K	p.Met291Lys	missense
111.603	17.7688	M291L	p.Met291Leu	missense
62.5925	18.9828	M291M	p.Met291Met	synonymous
84.6718	24.961	M291N	p.Met291Asn	missense
105.49	16.0608	M291P	p.Met291Pro	missense
104.967	20.4334	M291Q	p.Met291Gln	missense
134.918	24.252	M291R	p.Met291Arg	missense
96.9479	26.8343	M291S	p.Met291Ser	missense
99.5049	42.542	M291T	p.Met291Thr	missense
124.315	19.8189	M291V	p.Met291Val	missense
NA	NA	M291W	p.Met291Trp	missense
0	0	M291X	p.Met291Ter	nonsense
63.2959	39.7931	M291Y	p.Met291Tyr	missense
124.788	12.2094	R292A	p.Arg292Ala	missense
62.3938	23.3771	R292C	p.Arg292Cys	missense
26.3724	32.6989	R292D	p.Arg292Asp	missense
131.862	11.91	R292E	p.Arg292Glu	missense
26.3724	31.4088	R292F	p.Arg292Phe	missense
123.842	8.74821	R292G	p.Arg292Gly	missense
125.185	46.0706	R292H	p.Arg292His	missense
111.603	16.9931	R292I	p.Arg292Ile	missense
NA	NA	R292K	p.Arg292Lys	missense
104.295	17.4749	R292L	p.Arg292Leu	missense
167.404	28.5384	R292M	p.Arg292Met	missense
125.847	20.6989	R292N	p.Arg292Asn	missense
106.901	36.1798	R292P	p.Arg292Pro	missense
132.303	44.7444	R292Q	p.Arg292Gln	missense
NA	NA	R292R	p.Arg292Arg	synonymous
69.5259	21.3075	R292S	p.Arg292Ser	missense
56.9567	28.305	R292T	p.Arg292Thr	missense
83.2506	14.3995	R292V	p.Arg292Val	missense
83.2506	NA	R292W	p.Arg292Trp	missense
0	21.3605	R292X	p.Arg292Ter	nonsense
130.683	33.4713	R292Y	p.Arg292Tyr	missense
111.603	25.3021	A293A	p.Ala293Ala	synonymous
114.666	17.7973	A293C	p.Ala293Cys	missense
58.8611	22.9517	A293D	p.Ala293Asp	missense
86.8511	18.1215	A293E	p.Ala293Glu	missense
141.714	13.6199	A293F	p.Ala293Phe	missense
100.139	29.6249	A293G	p.Ala293Gly	missense
83.7019	14.1418	A293H	p.Ala293His	missense
123.842	16.4004	A293I	p.Ala293Ile	missense
143.196	42.4472	A293K	p.Ala293Lys	missense
92.979	10.8314	A293L	p.Ala293Leu	missense
185.763	16.5714	A293M	p.Ala293Met	missense
167.057	23.2478	A293N	p.Ala293Asn	missense
123.842	19.866	A293P	p.Ala293Pro	missense
90.4516	17.6665	A293Q	p.Ala293Gln	missense
100.511	14.9604	A293R	p.Ala293Arg	missense
135.677	21.4371	A293S	p.Ala293Ser	missense
62.5925	19.6532	A293T	p.Ala293Thr	missense
90.4516	10.2137	A293V	p.Ala293Val	missense
122.496	35.1661	A293W	p.Ala293Trp	missense
0	65.4723	A293X	p.Ala293Ter	nonsense
55.5756	19.9197	A293Y	p.Ala293Tyr	missense
99.6465	15.7798	G294A	p.Gly294Ala	missense
93.5651	19.6049	G294C	p.Gly294Cys	missense
105.49	20.3028	G294D	p.Gly294Asp	missense
108.983	25.7869	G294E	p.Gly294Glu	missense
83.2506	14.1483	G294F	p.Gly294Phe	missense
92.8311	17.5125	G294G	p.Gly294Gly	synonymous
124.788	10.5064	G294H	p.Gly294His	missense
87.3579	13.6465	G294I	p.Gly294Ile	missense
110.214	30.3353	G294K	p.Gly294Lys	missense
111.603	16.7658	G294L	p.Gly294Leu	missense
52.7448	54.1332	G294M	p.Gly294Met	missense
162.819	24.1698	G294N	p.Gly294Asn	missense
124.315	16.5697	G294P	p.Gly294Pro	missense
116.972	17.6869	G294Q	p.Gly294Gln	missense
62.5925	12.9392	G294R	p.Gly294Arg	missense
124.788	17.9177	G294S	p.Gly294Ser	missense
111.603	14.3696	G294T	p.Gly294Thr	missense
93.5907	14.1032	G294V	p.Gly294Val	missense
52.7448	50.4219	G294W	p.Gly294Trp	missense
0	1.83515	G294X	p.Gly294Ter	nonsense
108.546	29.5408	G294Y	p.Gly294Tyr	missense
125.185	9.74169	V295A	p.Val295Ala	missense
166.501	27.8069	V295C	p.Val295Cys	missense
111.21	13.8626	V295D	p.Val295Asp	missense
141.918	18.9825	V295E	p.Val295Glu	missense
124.315	8.82103	V295F	p.Val295Phe	missense
111.603	10.8804	V295G	p.Val295Gly	missense
87.5699	15.0214	V295H	p.Val295His	missense
123.842	12.0909	V295I	p.Val295Ile	missense
105.49	39.8858	V295K	p.Val295Lys	missense
166.501	24.1512	V295L	p.Val295Leu	missense
88.696	16.6246	V295M	p.Val295Met	missense
84.041	22.6435	V295N	p.Val295Asn	missense
92.6877	19.8313	V295P	p.Val295Pro	missense
177.225	20.9503	V295Q	p.Val295Gln	missense
94.3138	12.0324	V295R	p.Val295Arg	missense
111.603	20.3874	V295S	p.Val295Ser	missense
123.842	11.6095	V295T	p.Val295Thr	missense
114.086	8.23119	V295V	p.Val295Val	synonymous
120.742	38.4788	V295W	p.Val295Trp	missense
0	0	V295X	p.Val295Ter	nonsense
163.492	21.8537	V295Y	p.Val295Tyr	missense
105.49	10.6109	L296A	p.Leu296Ala	missense
83.2506	23.1139	L296C	p.Leu296Cys	missense
83.4762	19.0345	L296D	p.Leu296Asp	missense
130.218	11.2995	L296E	p.Leu296Glu	missense
105.906	24.5047	L296F	p.Leu296Phe	missense
112.757	7.54184	L296G	p.Leu296Gly	missense
86.8511	22.9263	L296H	p.Leu296His	missense
116.212	15.5997	L296I	p.Leu296Ile	missense
124.788	14.2158	L296K	p.Leu296Lys	missense
111.482	10.2403	L296L	p.Leu296Leu	synonymous
124.788	10.0729	L296M	p.Leu296Met	missense
79.1171	50.4628	L296N	p.Leu296Asn	missense
107.802	8.58995	L296P	p.Leu296Pro	missense
101.442	16.7257	L296Q	p.Leu296Gln	missense
134.59	18.8097	L296R	p.Leu296Arg	missense
62.5925	15.9357	L296S	p.Leu296Ser	missense
55.8013	20.1942	L296T	p.Leu296Thr	missense
144.543	10.4126	L296V	p.Leu296Val	missense
124.876	13.5374	L296W	p.Leu296Trp	missense
0	10.8355	L296X	p.Leu296Ter	nonsense
62.5925	24.4956	L296Y	p.Leu296Tyr	missense
83.2506	16.0619	P297A	p.Pro297Ala	missense
85.0737	24.3346	P297C	p.Pro297Cys	missense
115.183	12.4071	P297D	p.Pro297Asp	missense
88.363	23.2333	P297E	p.Pro297Glu	missense
131.862	29.6876	P297F	p.Pro297Phe	missense
108.377	8.0967	P297G	p.Pro297Gly	missense
166.501	41.8847	P297H	p.Pro297His	missense
105.49	17.4393	P297I	p.Pro297Ile	missense
10.6327	12.7943	P297K	p.Pro297Lys	missense
95.7742	25.3921	P297L	p.Pro297Leu	missense
67.9977	29.2046	P297M	p.Pro297Met	missense
55.8013	12.9036	P297N	p.Pro297Asn	missense
75.5741	8.79005	P297P	p.Pro297Pro	synonymous
85.8389	37.9632	P297Q	p.Pro297Gln	missense
111.603	12.8245	P297R	p.Pro297Arg	missense
83.2506	19.1069	P297S	p.Pro297Ser	missense
93.8887	11.9357	P297T	p.Pro297Thr	missense
101.985	6.67447	P297V	p.Pro297Val	missense
83.2506	28.2001	P297W	p.Pro297Trp	missense
0	3.0074	P297X	p.Pro297Ter	nonsense
81.3247	20.5312	P297Y	p.Pro297Tyr	missense
70.2114	12.63	P298A	p.Pro298Ala	missense
123.488	11.0954	P298C	p.Pro298Cys	missense
105.49	9.09875	P298D	p.Pro298Asp	missense
92.7783	14.1693	P298E	p.Pro298Glu	missense
88.8573	13.3841	P298F	p.Pro298Phe	missense
111.603	10.4217	P298G	p.Pro298Gly	missense
36.4358	16.5834	P298H	p.Pro298His	missense
62.5925	8.96464	P298I	p.Pro298Ile	missense
93.5907	9.25267	P298K	p.Pro298Lys	missense
83.2506	12.7567	P298L	p.Pro298Leu	missense
71.5436	12.7445	P298M	p.Pro298Met	missense
0	22.6137	P298N	p.Pro298Asn	missense
85.0573	15.3199	P298P	p.Pro298Pro	synonymous
85.9191	17.51	P298Q	p.Pro298Gln	missense
85.0573	6.45894	P298R	p.Pro298Arg	missense
116.43	16.4683	P298S	p.Pro298Ser	missense
93.8887	13.6736	P298T	p.Pro298Thr	missense
90.4516	6.07862	P298V	p.Pro298Val	missense
45.2258	19.1337	P298W	p.Pro298Trp	missense
0	0	P298X	p.Pro298Ter	nonsense
0	21.0129	P298Y	p.Pro298Tyr	missense
55.8013	13.7513	P299A	p.Pro299Ala	missense
111.603	23.7186	P299C	p.Pro299Cys	missense
62.5925	19.3284	P299D	p.Pro299Asp	missense
80.1636	17.6632	P299E	p.Pro299Glu	missense
26.3724	27.8192	P299F	p.Pro299Phe	missense
82.099	12.053	P299G	p.Pro299Gly	missense
84.3999	10.5427	P299H	p.Pro299His	missense
90.4516	13.1282	P299I	p.Pro299Ile	missense
85.0573	14.3927	P299K	p.Pro299Lys	missense
32.3157	13.6189	P299L	p.Pro299Leu	missense
86.6991	23.7308	P299M	p.Pro299Met	missense
91.6665	24.1057	P299N	p.Pro299Asn	missense
111.603	13.724	P299P	p.Pro299Pro	synonymous
124.788	6.11272	P299Q	p.Pro299Gln	missense
90.4516	9.31774	P299R	p.Pro299Arg	missense
92.8814	16.5735	P299S	p.Pro299Ser	missense
111.603	10.4983	P299T	p.Pro299Thr	missense
62.3938	12.6594	P299V	p.Pro299Val	missense
61.9209	15.6462	P299W	p.Pro299Trp	missense
0	0	P299X	p.Pro299Ter	nonsense
68.352	21.6938	P299Y	p.Pro299Tyr	missense
105.49	17.2974	P300A	p.Pro300Ala	missense
83.7019	17.4533	P300C	p.Pro300Cys	missense
124.788	11.097	P300D	p.Pro300Asp	missense
116.559	8.50064	P300E	p.Pro300Glu	missense
0	NA	P300F	p.Pro300Phe	missense
85.0573	16.4511	P300G	p.Pro300Gly	missense
168.785	23.9514	P300H	p.Pro300His	missense
132.344	23.4053	P300I	p.Pro300Ile	missense
80.8938	31.5365	P300K	p.Pro300Lys	missense
81.1838	35.8513	P300L	p.Pro300Leu	missense
124.876	19.7067	P300M	p.Pro300Met	missense
131.127	15.8215	P300N	p.Pro300Asn	missense
108.956	8.47581	P300P	p.Pro300Pro	synonymous
30.2015	25.5877	P300Q	p.Pro300Gln	missense
88.2916	23.4623	P300R	p.Pro300Arg	missense
83.2506	21.5221	P300S	p.Pro300Ser	missense
79.1171	12.899	P300T	p.Pro300Thr	missense
169.642	19.1848	P300V	p.Pro300Val	missense
NA	NA	P300W	p.Pro300Trp	missense
0	0	P300X	p.Pro300Ter	nonsense
158.234	59.4046	P300Y	p.Pro300Tyr	missense
111.603	5.84697	R301A	p.Arg301Ala	missense
111.603	16.7773	R301C	p.Arg301Cys	missense
105.49	13.4289	R301D	p.Arg301Asp	missense
123.842	6.75749	R301E	p.Arg301Glu	missense
0	NA	R301F	p.Arg301Phe	missense
124.788	10.3156	R301G	p.Arg301Gly	missense
90.4516	12.9894	R301H	p.Arg301His	missense
93.5907	16.9521	R301I	p.Arg301Ile	missense
86.8511	17.7828	R301K	p.Arg301Lys	missense
111.603	14.8645	R301L	p.Arg301Leu	missense
85.0573	24.0272	R301M	p.Arg301Met	missense
94.4589	13.071	R301N	p.Arg301Asn	missense
100.68	11.3369	R301P	p.Arg301Pro	missense
83.2506	19.3966	R301Q	p.Arg301Gln	missense
170.115	22.4229	R301R	p.Arg301Arg	synonymous
166.501	12.2589	R301S	p.Arg301Ser	missense
105.49	14.3874	R301T	p.Arg301Thr	missense
123.842	18.0345	R301V	p.Arg301Val	missense
105.49	NA	R301W	p.Arg301Trp	missense
0	7.73331	R301X	p.Arg301Ter	nonsense
95.3598	35.7199	R301Y	p.Arg301Tyr	missense
90.4516	7.11069	H302A	p.His302Ala	missense
107.608	14.1953	H302C	p.His302Cys	missense
105.125	16.948	H302D	p.His302Asp	missense
90.4516	13.4778	H302E	p.His302Glu	missense
108.156	10.5155	H302F	p.His302Phe	missense
124.788	20.0469	H302G	p.His302Gly	missense
124.788	20.4511	H302H	p.His302His	synonymous
93.5907	15.5756	H302I	p.His302Ile	missense
124.788	9.44443	H302K	p.His302Lys	missense
111.603	10.1242	H302L	p.His302Leu	missense
111.603	14.4686	H302M	p.His302Met	missense
105.49	7.59288	H302N	p.His302Asn	missense
62.5925	16.7135	H302P	p.His302Pro	missense
83.2506	19.1761	H302Q	p.His302Gln	missense
93.3907	7.78856	H302R	p.His302Arg	missense
62.5925	22.4272	H302S	p.His302Ser	missense
74.7567	21.3868	H302T	p.His302Thr	missense
105.49	16.627	H302V	p.His302Val	missense
185.763	37.5043	H302W	p.His302Trp	missense
26.3724	15.7924	H302X	p.His302Ter	nonsense
85.0573	14.2755	H302Y	p.His302Tyr	missense
123.842	9.90588	A303A	p.Ala303Ala	synonymous
73.7149	12.2853	A303C	p.Ala303Cys	missense
61.9209	20.5599	A303D	p.Ala303Asp	missense
105.49	22.6522	A303E	p.Ala303Glu	missense
123.842	15.9507	A303F	p.Ala303Phe	missense
85.0573	7.44477	A303G	p.Ala303Gly	missense
52.7448	25.4801	A303H	p.Ala303His	missense
90.4516	13.9876	A303I	p.Ala303Ile	missense
108.546	10.3069	A303K	p.Ala303Lys	missense
112.622	7.84676	A303L	p.Ala303Leu	missense
85.0573	12.7821	A303M	p.Ala303Met	missense
103.426	14.5836	A303N	p.Ala303Asn	missense
83.3824	15.6112	A303P	p.Ala303Pro	missense
105.49	20.0526	A303Q	p.Ala303Gln	missense
78.4829	7.44578	A303R	p.Ala303Arg	missense
106.116	6.96863	A303S	p.Ala303Ser	missense
124.788	16.144	A303T	p.Ala303Thr	missense
85.0573	4.76729	A303V	p.Ala303Val	missense
124.022	14.0786	A303W	p.Ala303Trp	missense
0	0	A303X	p.Ala303Ter	nonsense
117.13	13.7974	A303Y	p.Ala303Tyr	missense
111.603	10.5508	S304A	p.Ser304Ala	missense
111.603	20.0328	S304C	p.Ser304Cys	missense
93.8887	13.8915	S304D	p.Ser304Asp	missense
93.5907	18.3358	S304E	p.Ser304Glu	missense
90.1256	15.8801	S304F	p.Ser304Phe	missense
88.9584	20.1114	S304G	p.Ser304Gly	missense
111.603	14.7408	S304H	p.Ser304His	missense
106.02	18.1803	S304I	p.Ser304Ile	missense
111.603	14.2818	S304K	p.Ser304Lys	missense
111.603	11.5427	S304L	p.Ser304Leu	missense
174.153	24.2491	S304M	p.Ser304Met	missense
83.2506	22.335	S304N	p.Ser304Asn	missense
168.759	20.4557	S304P	p.Ser304Pro	missense
167.404	13.1264	S304Q	p.Ser304Gln	missense
85.0573	4.20777	S304R	p.Ser304Arg	missense
105.49	13.8637	S304S	p.Ser304Ser	synonymous
124.788	11.3098	S304T	p.Ser304Thr	missense
125.185	11.0377	S304V	p.Ser304Val	missense
130.911	11.3649	S304W	p.Ser304Trp	missense
0	10.8266	S304X	p.Ser304Ter	nonsense
105.49	20.2346	S304Y	p.Ser304Tyr	missense
125.185	9.53124	T305A	p.Thr305Ala	missense
81.0932	15.1695	T305C	p.Thr305Cys	missense
83.2506	13.4824	T305D	p.Thr305Asp	missense
124.788	9.66554	T305E	p.Thr305Glu	missense
105.49	24.0752	T305F	p.Thr305Phe	missense
111.603	13.5671	T305G	p.Thr305Gly	missense
111.603	11.0722	T305H	p.Thr305His	missense
83.2506	21.0091	T305I	p.Thr305Ile	missense
74.7025	18.6906	T305K	p.Thr305Lys	missense
120.403	16.6116	T305L	p.Thr305Leu	missense
105.49	11.1258	T305M	p.Thr305Met	missense
62.3938	13.4002	T305N	p.Thr305Asn	missense
110.867	10.5205	T305P	p.Thr305Pro	missense
105.49	17.1457	T305Q	p.Thr305Gln	missense
111.603	17.1712	T305R	p.Thr305Arg	missense
85.0573	12.0648	T305S	p.Thr305Ser	missense
105.49	17.6234	T305T	p.Thr305Thr	synonymous
85.0573	7.90134	T305V	p.Thr305Val	missense
84.1539	13.8215	T305W	p.Thr305Trp	missense
0	0	T305X	p.Thr305Ter	nonsense
62.5925	12.3152	T305Y	p.Thr305Tyr	missense
111.603	17.0784	G306A	p.Gly306Ala	missense
113.685	17.6759	G306C	p.Gly306Cys	missense
98.9674	8.77122	G306D	p.Gly306Asp	missense
111.603	13.3052	G306E	p.Gly306Glu	missense
85.0573	15.7847	G306F	p.Gly306Phe	missense
75.5571	16.3117	G306G	p.Gly306Gly	synonymous
124.788	9.60323	G306H	p.Gly306His	missense
111.603	12.6203	G306I	p.Gly306Ile	missense
60.2917	61.5809	G306K	p.Gly306Lys	missense
86.681	13.8406	G306L	p.Gly306Leu	missense
79.1171	23.3138	G306M	p.Gly306Met	missense
69.5259	20.818	G306N	p.Gly306Asn	missense
123.842	17.6244	G306P	p.Gly306Pro	missense
83.2506	13.8753	G306Q	p.Gly306Gln	missense
109.398	7.09252	G306R	p.Gly306Arg	missense
123.842	13.7715	G306S	p.Gly306Ser	missense
68.2251	10.9466	G306T	p.Gly306Thr	missense
85.0573	12.7863	G306V	p.Gly306Val	missense
31.2962	27.7724	G306W	p.Gly306Trp	missense
0	1.26862	G306X	p.Gly306Ter	nonsense
124.788	16.812	G306Y	p.Gly306Tyr	missense
111.603	7.6987	A307A	p.Ala307Ala	synonymous
123.842	13.9964	A307C	p.Ala307Cys	missense
123.842	11.9695	A307D	p.Ala307Asp	missense
120.279	13.2143	A307E	p.Ala307Glu	missense
119.847	12.8031	A307F	p.Ala307Phe	missense
111.603	5.55347	A307G	p.Ala307Gly	missense
120.281	17.6705	A307H	p.Ala307His	missense
111.603	9.95055	A307I	p.Ala307Ile	missense
74.6106	10.5287	A307K	p.Ala307Lys	missense
111.603	8.29214	A307L	p.Ala307Leu	missense
108.546	37.8989	A307M	p.Ala307Met	missense
83.7019	19.3931	A307N	p.Ala307Asn	missense
111.603	10.0945	A307P	p.Ala307Pro	missense
105.49	10.6558	A307Q	p.Ala307Gln	missense
105.49	12.5721	A307R	p.Ala307Arg	missense
123.842	6.06757	A307S	p.Ala307Ser	missense
111.603	11.1029	A307T	p.Ala307Thr	missense
105.49	7.44723	A307V	p.Ala307Val	missense
123.842	16.504	A307W	p.Ala307Trp	missense
0	0	A307X	p.Ala307Ter	nonsense
122.566	12.1421	A307Y	p.Ala307Tyr	missense
105.49	11.3058	M308A	p.Met308Ala	missense
105.454	19.7536	M308C	p.Met308Cys	missense
62.3938	13.8683	M308D	p.Met308Asp	missense
124.788	9.0041	M308E	p.Met308Glu	missense
83.2506	14.2402	M308F	p.Met308Phe	missense
105.49	7.45999	M308G	p.Met308Gly	missense
62.3938	14.3661	M308H	p.Met308His	missense
111.603	20.4175	M308I	p.Met308Ile	missense
124.788	11.244	M308K	p.Met308Lys	missense
83.2506	7.74476	M308L	p.Met308Leu	missense
124.788	7.42899	M308M	p.Met308Met	synonymous
69.5259	26.6078	M308N	p.Met308Asn	missense
73.8249	29.1534	M308P	p.Met308Pro	missense
105.49	7.67621	M308Q	p.Met308Gln	missense
85.0573	6.9146	M308R	p.Met308Arg	missense
111.603	13.0523	M308S	p.Met308Ser	missense
75.7573	23.9083	M308T	p.Met308Thr	missense
111.603	14.8356	M308V	p.Met308Val	missense
66.6951	26.3361	M308W	p.Met308Trp	missense
0	7.12793	M308X	p.Met308Ter	nonsense
111.603	18.3192	M308Y	p.Met308Tyr	missense
111.603	12.1731	H309A	p.His309Ala	missense
111.603	16.5635	H309C	p.His309Cys	missense
130.328	10.7113	H309D	p.His309Asp	missense
105.49	7.56918	H309E	p.His309Glu	missense
124.788	11.846	H309F	p.His309Phe	missense
124.788	9.77858	H309G	p.His309Gly	missense
113.819	21.9572	H309H	p.His309His	synonymous
95.8451	11.9431	H309I	p.His309Ile	missense
61.9209	17.9286	H309K	p.His309Lys	missense
83.2506	20.0881	H309L	p.His309Leu	missense
66.3213	24.6289	H309M	p.His309Met	missense
124.218	12.9529	H309N	p.His309Asn	missense
111.603	12.1503	H309P	p.His309Pro	missense
86.6301	14.779	H309Q	p.His309Gln	missense
97.3333	5.37494	H309R	p.His309Arg	missense
105.49	8.72759	H309S	p.His309Ser	missense
85.0573	15.4957	H309T	p.His309Thr	missense
96.452	6.15625	H309V	p.His309Val	missense
110.683	30.5572	H309W	p.His309Trp	missense
0	0	H309X	p.His309Ter	nonsense
124.788	15.4859	H309Y	p.His309Tyr	missense
79.7443	13.4261	P310A	p.Pro310Ala	missense
62.3938	15.5915	P310C	p.Pro310Cys	missense
158.234	21.9294	P310D	p.Pro310Asp	missense
60.4747	19.9117	P310E	p.Pro310Glu	missense
95.1086	10.754	P310F	p.Pro310Phe	missense
93.5907	14.9486	P310G	p.Pro310Gly	missense
139.554	21.0539	P310H	p.Pro310His	missense
92.8127	12.7927	P310I	p.Pro310Ile	missense
125.185	18.5489	P310K	p.Pro310Lys	missense
90.4516	3.83599	P310L	p.Pro310Leu	missense
147.854	20.5507	P310M	p.Pro310Met	missense
83.7019	20.0022	P310N	p.Pro310Asn	missense
65.9418	17.3693	P310P	p.Pro310Pro	synonymous
83.2506	18.5784	P310Q	p.Pro310Gln	missense
83.2506	6.78333	P310R	p.Pro310Arg	missense
122.496	18.5686	P310S	p.Pro310Ser	missense
97.5649	14.2719	P310T	p.Pro310Thr	missense
105.49	6.79973	P310V	p.Pro310Val	missense
98.3299	35.6035	P310W	p.Pro310Trp	missense
0	0	P310X	p.Pro310Ter	nonsense
123.538	16.4582	P310Y	p.Pro310Tyr	missense
111.603	22.1595	L311A	p.Leu311Ala	missense
67.9977	15.6544	L311C	p.Leu311Cys	missense
124.788	19.2977	L311D	p.Leu311Asp	missense
61.9209	18.3618	L311E	p.Leu311Glu	missense
90.4516	27.3289	L311F	p.Leu311Phe	missense
107.244	7.53554	L311G	p.Leu311Gly	missense
83.2506	13.5532	L311H	p.Leu311His	missense
84.4677	10.9506	L311I	p.Leu311Ile	missense
115.183	9.94834	L311K	p.Leu311Lys	missense
129.16	8.56035	L311L	p.Leu311Leu	synonymous
124.315	8.31688	L311M	p.Leu311Met	missense
137.696	15.4194	L311N	p.Leu311Asn	missense
83.7019	13.2405	L311P	p.Leu311Pro	missense
66.0208	18.7752	L311Q	p.Leu311Gln	missense
124.315	7.41339	L311R	p.Leu311Arg	missense
90.3188	23.8038	L311S	p.Leu311Ser	missense
126.78	10.9164	L311T	p.Leu311Thr	missense
108.546	16.5693	L311V	p.Leu311Val	missense
NA	NA	L311W	p.Leu311Trp	missense
0	0	L311X	p.Leu311Ter	nonsense
95.2734	21.9202	L311Y	p.Leu311Tyr	missense
123.105	17.1782	R312A	p.Arg312Ala	missense
131.682	16.5663	R312C	p.Arg312Cys	missense
125.185	10.131	R312D	p.Arg312Asp	missense
79.1171	17.3064	R312E	p.Arg312Glu	missense
62.3938	14.35	R312F	p.Arg312Phe	missense
106.838	7.09438	R312G	p.Arg312Gly	missense
83.2506	13.14	R312H	p.Arg312His	missense
85.0573	7.72352	R312I	p.Arg312Ile	missense
131.862	12.0351	R312K	p.Arg312Lys	missense
85.0573	13.0889	R312L	p.Arg312Leu	missense
62.3938	18.0627	R312M	p.Arg312Met	missense
106.887	9.29888	R312N	p.Arg312Asn	missense
124.788	9.99672	R312P	p.Arg312Pro	missense
83.2506	16.8194	R312Q	p.Arg312Gln	missense
83.2506	18.9254	R312R	p.Arg312Arg	synonymous
90.4516	14.9036	R312S	p.Arg312Ser	missense
124.788	10.2403	R312T	p.Arg312Thr	missense
105.49	11.8925	R312V	p.Arg312Val	missense
97.6262	8.01388	R312W	p.Arg312Trp	missense
0	3.0074	R312X	p.Arg312Ter	nonsense
105.228	7.59084	R312Y	p.Arg312Tyr	missense
104.45	12.0627	S313A	p.Ser313Ala	missense
124.315	20.1637	S313C	p.Ser313Cys	missense
125.185	25.845	S313D	p.Ser313Asp	missense
83.4341	8.3778	S313E	p.Ser313Glu	missense
94.5779	14.3763	S313F	p.Ser313Phe	missense
109.808	8.49402	S313G	p.Ser313Gly	missense
110.747	14.4348	S313H	p.Ser313His	missense
82.4223	5.96395	S313I	p.Ser313Ile	missense
105.49	19.6797	S313K	p.Ser313Lys	missense
85.0573	6.9198	S313L	p.Ser313Leu	missense
123.842	17.1843	S313M	p.Ser313Met	missense
100.097	23.899	S313N	p.Ser313Asn	missense
105.49	11.4897	S313P	p.Ser313Pro	missense
105.49	13.839	S313Q	p.Ser313Gln	missense
105.49	11.222	S313R	p.Ser313Arg	missense
87.7544	15.2022	S313S	p.Ser313Ser	synonymous
124.788	14.6563	S313T	p.Ser313Thr	missense
82.3223	10.6853	S313V	p.Ser313Val	missense
0	10.8266	S313W	p.Ser313Trp	missense
0	3.0074	S313X	p.Ser313Ter	nonsense
111.603	10.1666	S313Y	p.Ser313Tyr	missense
111.603	14.1216	G314A	p.Gly314Ala	missense
101.871	22.4536	G314C	p.Gly314Cys	missense
93.5907	16.0402	G314D	p.Gly314Asp	missense
93.5907	8.87715	G314E	p.Gly314Glu	missense
90.4516	10.0455	G314F	p.Gly314Phe	missense
152.889	20.8444	G314G	p.Gly314Gly	synonymous
74.2858	13.7521	G314H	p.Gly314His	missense
62.5925	6.4871	G314I	p.Gly314Ile	missense
94.0682	18.67	G314K	p.Gly314Lys	missense
83.2506	6.6103	G314L	p.Gly314Leu	missense
92.0657	22.4551	G314M	p.Gly314Met	missense
124.876	12.5289	G314N	p.Gly314Asn	missense
85.0573	13.2905	G314P	p.Gly314Pro	missense
83.2506	11.2615	G314Q	p.Gly314Gln	missense
78.2935	4.50833	G314R	p.Gly314Arg	missense
93.5907	9.36375	G314S	p.Gly314Ser	missense
93.8887	14.1084	G314T	p.Gly314Thr	missense
85.0573	7.56409	G314V	p.Gly314Val	missense
62.1574	9.91832	G314W	p.Gly314Trp	missense
0	0	G314X	p.Gly314Ter	nonsense
90.4516	18.8439	G314Y	p.Gly314Tyr	missense
164.058	13.7773	L315A	p.Leu315Ala	missense
62.5925	21.676	L315C	p.Leu315Cys	missense
147.052	18.7862	L315D	p.Leu315Asp	missense
154.802	22.3264	L315E	p.Leu315Glu	missense
83.2506	19.8226	L315F	p.Leu315Phe	missense
111.603	15.4331	L315G	p.Leu315Gly	missense
124.788	9.45352	L315H	p.Leu315His	missense
140.749	11.0801	L315I	p.Leu315Ile	missense
83.4394	12.9919	L315K	p.Leu315Lys	missense
124.788	7.241	L315L	p.Leu315Leu	synonymous
90.5634	8.41497	L315M	p.Leu315Met	missense
176.488	23.7869	L315N	p.Leu315Asn	missense
111.548	15.1093	L315P	p.Leu315Pro	missense
83.2506	7.12918	L315Q	p.Leu315Gln	missense
93.8887	11.1765	L315R	p.Leu315Arg	missense
134.75	11.8675	L315S	p.Leu315Ser	missense
111.603	12.1198	L315T	p.Leu315Thr	missense
123.842	8.84423	L315V	p.Leu315Val	missense
26.3724	16.5075	L315W	p.Leu315Trp	missense
0	7.15877	L315X	p.Leu315Ter	nonsense
124.788	8.61034	L315Y	p.Leu315Tyr	missense
105.49	8.41712	L316A	p.Leu316Ala	missense
68.3907	9.47877	L316C	p.Leu316Cys	missense
139.127	19.472	L316D	p.Leu316Asp	missense
121.105	11.094	L316E	p.Leu316Glu	missense
83.7857	18.4275	L316F	p.Leu316Phe	missense
105.49	7.40043	L316G	p.Leu316Gly	missense
123.842	21.8032	L316H	p.Leu316His	missense
123.842	15.7508	L316I	p.Leu316Ile	missense
58.8611	24.6632	L316K	p.Leu316Lys	missense
93.5907	17.1745	L316L	p.Leu316Leu	synonymous
90.4516	18.5422	L316M	p.Leu316Met	missense
105.474	18.743	L316N	p.Leu316Asn	missense
90.4516	21.8265	L316P	p.Leu316Pro	missense
127.586	18.7691	L316Q	p.Leu316Gln	missense
64.4548	6.88711	L316R	p.Leu316Arg	missense
62.3938	13.4239	L316S	p.Leu316Ser	missense
93.5907	12.9899	L316T	p.Leu316Thr	missense
83.2506	12.0391	L316V	p.Leu316Val	missense
124.788	12.9645	L316W	p.Leu316Trp	missense
0	0	L316X	p.Leu316Ter	nonsense
81.4095	22.4089	L316Y	p.Leu316Tyr	missense
101.624	16.1853	N317A	p.Asn317Ala	missense
85.0573	12.286	N317C	p.Asn317Cys	missense
136.659	12.1709	N317D	p.Asn317Asp	missense
124.788	10.1201	N317E	p.Asn317Glu	missense
93.8887	13.8529	N317F	p.Asn317Phe	missense
105.49	6.99913	N317G	p.Asn317Gly	missense
93.8887	14.2817	N317H	p.Asn317His	missense
94.2888	12.3766	N317I	p.Asn317Ile	missense
31.2962	9.93118	N317K	p.Asn317Lys	missense
87.1737	6.11009	N317L	p.Asn317Leu	missense
113.921	22.4998	N317M	p.Asn317Met	missense
62.5925	8.66459	N317N	p.Asn317Asn	synonymous
75.8621	13.009	N317P	p.Asn317Pro	missense
83.7286	16.2344	N317Q	p.Asn317Gln	missense
5.22063	12.002	N317R	p.Asn317Arg	missense
85.0573	8.31493	N317S	p.Asn317Ser	missense
90.4516	12.8005	N317T	p.Asn317Thr	missense
85.0573	6.79943	N317V	p.Asn317Val	missense
93.5907	13.7599	N317W	p.Asn317Trp	missense
0	3.56772	N317X	p.Asn317Ter	nonsense
109.123	23.8615	N317Y	p.Asn317Tyr	missense
90.4516	15.9102	S318A	p.Ser318Ala	missense
111.603	5.40727	S318C	p.Ser318Cys	missense
107.144	13.5262	S318D	p.Ser318Asp	missense
119.872	8.94278	S318E	p.Ser318Glu	missense
93.8887	7.74001	S318F	p.Ser318Phe	missense
104.178	9.26807	S318G	p.Ser318Gly	missense
86.8511	15.8335	S318H	p.Ser318His	missense
83.2506	13.5451	S318I	p.Ser318Ile	missense
93.5907	15.84	S318K	p.Ser318Lys	missense
111.603	5.62672	S318L	p.Ser318Leu	missense
0	16.1404	S318M	p.Ser318Met	missense
108.546	27.6583	S318N	p.Ser318Asn	missense
85.0573	17.6706	S318P	p.Ser318Pro	missense
125.185	22.3087	S318Q	p.Ser318Gln	missense
111.603	6.1636	S318R	p.Ser318Arg	missense
41.6253	27.6266	S318S	p.Ser318Ser	synonymous
123.842	13.9291	S318T	p.Ser318Thr	missense
90.4516	4.77062	S318V	p.Ser318Val	missense
167.556	21.9107	S318W	p.Ser318Trp	missense
0	0	S318X	p.Ser318Ter	nonsense
102.089	6.72151	S318Y	p.Ser318Tyr	missense
123.842	11.6455	T319A	p.Thr319Ala	missense
61.7718	13.0522	T319C	p.Thr319Cys	missense
124.788	8.14386	T319D	p.Thr319Asp	missense
125.185	17.4774	T319E	p.Thr319Glu	missense
62.5925	9.31858	T319F	p.Thr319Phe	missense
90.7943	6.83646	T319G	p.Thr319Gly	missense
90.4516	6.76596	T319H	p.Thr319His	missense
105.49	14.1151	T319I	p.Thr319Ile	missense
85.0573	8.27786	T319K	p.Thr319Lys	missense
62.5925	8.75779	T319L	p.Thr319Leu	missense
82.2831	13.124	T319M	p.Thr319Met	missense
93.4519	19.0797	T319N	p.Thr319Asn	missense
127.586	11.8899	T319P	p.Thr319Pro	missense
62.3938	15.4107	T319Q	p.Thr319Gln	missense
62.5925	6.49679	T319R	p.Thr319Arg	missense
93.8887	3.93987	T319S	p.Thr319Ser	missense
124.788	9.7691	T319T	p.Thr319Thr	synonymous
82.5121	6.47466	T319V	p.Thr319Val	missense
35.4602	14.4973	T319W	p.Thr319Trp	missense
0	0	T319X	p.Thr319Ter	nonsense
90.4516	16.2122	T319Y	p.Thr319Tyr	missense
105.49	7.03909	S320A	p.Ser320Ala	missense
123.782	8.65451	S320C	p.Ser320Cys	missense
137.82	6.89779	S320D	p.Ser320Asp	missense
83.2506	10.0323	S320E	p.Ser320Glu	missense
108.39	10.0245	S320F	p.Ser320Phe	missense
115.881	8.56517	S320G	p.Ser320Gly	missense
73.1472	19.6721	S320H	p.Ser320His	missense
123.842	16.9816	S320I	p.Ser320Ile	missense
92.8814	13.1675	S320K	p.Ser320Lys	missense
85.0573	8.07994	S320L	p.Ser320Leu	missense
153.828	9.36902	S320M	p.Ser320Met	missense
41.6253	19.8068	S320N	p.Ser320Asn	missense
87.1405	7.57905	S320P	p.Ser320Pro	missense
107.17	23.1045	S320Q	p.Ser320Gln	missense
88.7179	10.2972	S320R	p.Ser320Arg	missense
0	14.6631	S320S	p.Ser320Ser	synonymous
105.49	23.1037	S320T	p.Ser320Thr	missense
123.842	11.6278	S320V	p.Ser320Val	missense
107.147	14.1378	S320W	p.Ser320Trp	missense
0	0.00625886	S320X	p.Ser320Ter	nonsense
105.49	26.4059	S320Y	p.Ser320Tyr	missense
124.788	9.88085	D321A	p.Asp321Ala	missense
140.859	26.7856	D321C	p.Asp321Cys	missense
63.5701	15.6728	D321D	p.Asp321Asp	synonymous
103.846	4.04886	D321E	p.Asp321Glu	missense
42.6921	16.745	D321F	p.Asp321Phe	missense
111.013	5.38718	D321G	p.Asp321Gly	missense
73.3149	21.9515	D321H	p.Asp321His	missense
90.4516	10.679	D321I	p.Asp321Ile	missense
93.5907	13.5152	D321K	p.Asp321Lys	missense
62.5925	16.1053	D321L	p.Asp321Leu	missense
152.337	19.9526	D321M	p.Asp321Met	missense
94.6453	13.711	D321N	p.Asp321Asn	missense
97.9705	22.1615	D321P	p.Asp321Pro	missense
107.081	17.7178	D321Q	p.Asp321Gln	missense
123.842	6.12759	D321R	p.Asp321Arg	missense
124.788	9.42554	D321S	p.Asp321Ser	missense
69.6869	7.95422	D321T	p.Asp321Thr	missense
123.842	15.1399	D321V	p.Asp321Val	missense
122.837	27.8844	D321W	p.Asp321Trp	missense
0	0	D321X	p.Asp321Ter	nonsense
93.5907	16.5331	D321Y	p.Asp321Tyr	missense
96.7378	11.4149	S322A	p.Ser322Ala	missense
84.1539	10.5462	S322C	p.Ser322Cys	missense
123.842	12.9769	S322D	p.Ser322Asp	missense
122.051	10.1018	S322E	p.Ser322Glu	missense
111.603	10.9648	S322F	p.Ser322Phe	missense
111.711	18.4543	S322G	p.Ser322Gly	missense
118.195	17.4415	S322H	p.Ser322His	missense
90.4516	11.8479	S322I	p.Ser322Ile	missense
105.49	18.938	S322K	p.Ser322Lys	missense
83.2506	5.84762	S322L	p.Ser322Leu	missense
85.0573	16.7481	S322M	p.Ser322Met	missense
158.547	17.8619	S322N	p.Ser322Asn	missense
123.842	9.99979	S322P	p.Ser322Pro	missense
124.788	9.68476	S322Q	p.Ser322Gln	missense
96.7072	9.27593	S322R	p.Ser322Arg	missense
85.0573	15.2925	S322S	p.Ser322Ser	synonymous
137.597	18.3384	S322T	p.Ser322Thr	missense
122.555	7.06515	S322V	p.Ser322Val	missense
NA	NA	S322W	p.Ser322Trp	missense
0	10.2786	S322X	p.Ser322Ter	nonsense
90.4516	23.766	S322Y	p.Ser322Tyr	missense
111.603	10.5483	D323A	p.Asp323Ala	missense
62.3938	11.9116	D323C	p.Asp323Cys	missense
90.4516	11.3195	D323D	p.Asp323Asp	synonymous
124.788	16.9703	D323E	p.Asp323Glu	missense
41.8526	9.58882	D323F	p.Asp323Phe	missense
111.603	14.4854	D323G	p.Asp323Gly	missense
127.586	13.5307	D323H	p.Asp323His	missense
19.4674	9.06423	D323I	p.Asp323Ile	missense
90.4516	10.475	D323K	p.Asp323Lys	missense
76.3709	14.3071	D323L	p.Asp323Leu	missense
63.2482	6.73256	D323M	p.Asp323Met	missense
118.394	14.5958	D323N	p.Asp323Asn	missense
94.0712	7.04663	D323P	p.Asp323Pro	missense
90.638	6.20548	D323Q	p.Asp323Gln	missense
85.0573	11.4341	D323R	p.Asp323Arg	missense
90.4516	11.212	D323S	p.Asp323Ser	missense
94.073	14.5197	D323T	p.Asp323Thr	missense
52.7448	8.69696	D323V	p.Asp323Val	missense
85.0573	35.0909	D323W	p.Asp323Trp	missense
0	0	D323X	p.Asp323Ter	nonsense
62.0654	18.5888	D323Y	p.Asp323Tyr	missense
124.876	7.69637	L324A	p.Leu324Ala	missense
117.722	9.04247	L324C	p.Leu324Cys	missense
97.6726	13.5266	L324D	p.Leu324Asp	missense
121.244	10.1573	L324E	p.Leu324Glu	missense
132.268	11.8442	L324F	p.Leu324Phe	missense
83.2506	11.3321	L324G	p.Leu324Gly	missense
123.842	12.981	L324H	p.Leu324His	missense
124.788	8.8347	L324I	p.Leu324Ile	missense
122.496	18.7244	L324K	p.Leu324Lys	missense
124.788	13.6256	L324L	p.Leu324Leu	synonymous
124.788	21.0919	L324M	p.Leu324Met	missense
124.658	22.4952	L324N	p.Leu324Asn	missense
111.978	10.2694	L324P	p.Leu324Pro	missense
164.198	13.3343	L324Q	p.Leu324Gln	missense
105.49	5.23048	L324R	p.Leu324Arg	missense
112.99	14.2421	L324S	p.Leu324Ser	missense
111.603	16.6058	L324T	p.Leu324Thr	missense
132.736	14.8322	L324V	p.Leu324Val	missense
90.4516	33.0379	L324W	p.Leu324Trp	missense
0	0	L324X	p.Leu324Ter	nonsense
115.755	28.649	L324Y	p.Leu324Tyr	missense
127.868	14.651	V325A	p.Val325Ala	missense
90.4516	8.268	V325C	p.Val325Cys	missense
124.788	11.1252	V325D	p.Val325Asp	missense
103.456	9.455	V325E	p.Val325Glu	missense
105.49	11.6059	V325F	p.Val325Phe	missense
123.842	8.78403	V325G	p.Val325Gly	missense
90.3917	23.0747	V325H	p.Val325His	missense
125.185	14.9548	V325I	p.Val325Ile	missense
109.544	17.6256	V325K	p.Val325Lys	missense
124.006	9.05173	V325L	p.Val325Leu	missense
124.788	14.3293	V325M	p.Val325Met	missense
94.7768	8.24934	V325N	p.Val325Asn	missense
111.603	5.96145	V325P	p.Val325Pro	missense
124.788	7.42042	V325Q	p.Val325Gln	missense
111.513	12.1708	V325R	p.Val325Arg	missense
108.467	20.1828	V325S	p.Val325Ser	missense
125.185	9.84367	V325T	p.Val325Thr	missense
111.603	13.9106	V325V	p.Val325Val	synonymous
97.9705	27.9585	V325W	p.Val325Trp	missense
0	0.291227	V325X	p.Val325Ter	nonsense
90.4516	11.8755	V325Y	p.Val325Tyr	missense
121.75	7.37435	R326A	p.Arg326Ala	missense
67.9977	16.9125	R326C	p.Arg326Cys	missense
118.048	9.81873	R326D	p.Arg326Asp	missense
92.8814	9.43699	R326E	p.Arg326Glu	missense
41.6253	27.2616	R326F	p.Arg326Phe	missense
111.603	11.5741	R326G	p.Arg326Gly	missense
85.0573	15.6716	R326H	p.Arg326His	missense
52.7448	14.7371	R326I	p.Arg326Ile	missense
121.378	6.24046	R326K	p.Arg326Lys	missense
65.6715	14.0908	R326L	p.Arg326Leu	missense
83.2506	21.8598	R326M	p.Arg326Met	missense
96.4955	9.82114	R326N	p.Arg326Asn	missense
105.49	11.8718	R326P	p.Arg326Pro	missense
96.1989	11.9273	R326Q	p.Arg326Gln	missense
66.4501	16.1509	R326R	p.Arg326Arg	synonymous
111.603	13.6149	R326S	p.Arg326Ser	missense
90.4516	5.19221	R326T	p.Arg326Thr	missense
105.49	10.2725	R326V	p.Arg326Val	missense
67.9977	15.6544	R326W	p.Arg326Trp	missense
0	0	R326X	p.Arg326Ter	nonsense
85.5685	11.407	R326Y	p.Arg326Tyr	missense
111.603	16.1711	Y327A	p.Tyr327Ala	missense
169.969	8.16878	Y327C	p.Tyr327Cys	missense
85.0573	12.4776	Y327D	p.Tyr327Asp	missense
113.044	15.4387	Y327E	p.Tyr327Glu	missense
112.752	20.0057	Y327F	p.Tyr327Phe	missense
124.788	9.60679	Y327G	p.Tyr327Gly	missense
71.0349	15.4463	Y327H	p.Tyr327His	missense
90.4516	13.9157	Y327I	p.Tyr327Ile	missense
83.2506	21.1546	Y327K	p.Tyr327Lys	missense
111.603	9.49138	Y327L	p.Tyr327Leu	missense
88.9674	12.8629	Y327M	p.Tyr327Met	missense
108.546	20.6132	Y327N	p.Tyr327Asn	missense
124.788	9.78663	Y327P	p.Tyr327Pro	missense
111.603	8.5699	Y327Q	p.Tyr327Gln	missense
83.2506	5.08904	Y327R	p.Tyr327Arg	missense
111.603	10.1891	Y327S	p.Tyr327Ser	missense
127.586	17.8971	Y327T	p.Tyr327Thr	missense
90.4516	21.774	Y327V	p.Tyr327Val	missense
94.249	11.4519	Y327W	p.Tyr327Trp	missense
0	0	Y327X	p.Tyr327Ter	nonsense
93.5907	9.22676	Y327Y	p.Tyr327Tyr	synonymous
105.49	13.8449	R328A	p.Arg328Ala	missense
83.2506	8.43636	R328C	p.Arg328Cys	missense
121.659	18.6994	R328D	p.Arg328Asp	missense
135.759	10.3966	R328E	p.Arg328Glu	missense
20.9065	9.85294	R328F	p.Arg328Phe	missense
123.842	9.43757	R328G	p.Arg328Gly	missense
112.437	16.153	R328H	p.Arg328His	missense
43.7452	9.36696	R328I	p.Arg328Ile	missense
141.347	19.075	R328K	p.Arg328Lys	missense
55.8013	9.56764	R328L	p.Arg328Leu	missense
62.3938	10.2512	R328M	p.Arg328Met	missense
113.056	23.0741	R328N	p.Arg328Asn	missense
111.603	11.6304	R328P	p.Arg328Pro	missense
105.49	11.9577	R328Q	p.Arg328Gln	missense
95.2734	24.6262	R328R	p.Arg328Arg	synonymous
124.788	8.86924	R328S	p.Arg328Ser	missense
111.603	18.649	R328T	p.Arg328Thr	missense
61.9209	11.1565	R328V	p.Arg328Val	missense
87.43	13.0915	R328W	p.Arg328Trp	missense
0	0	R328X	p.Arg328Ter	nonsense
45.2258	17.5288	R328Y	p.Arg328Tyr	missense
115.443	6.9414	T329A	p.Thr329Ala	missense
90.4516	5.43133	T329C	p.Thr329Cys	missense
105.49	12.1868	T329D	p.Thr329Asp	missense
83.2506	11.905	T329E	p.Thr329Glu	missense
42.5287	8.3274	T329F	p.Thr329Phe	missense
73.202	13.8333	T329G	p.Thr329Gly	missense
124.788	16.7393	T329H	p.Thr329His	missense
77.3902	9.88167	T329I	p.Thr329Ile	missense
78.0922	12.7271	T329K	p.Thr329Lys	missense
90.4516	10.3365	T329L	p.Thr329Leu	missense
31.2962	25.3725	T329M	p.Thr329Met	missense
128.523	15.328	T329N	p.Thr329Asn	missense
168.747	11.1182	T329P	p.Thr329Pro	missense
151.611	8.07766	T329Q	p.Thr329Gln	missense
111.603	8.87994	T329R	p.Thr329Arg	missense
118.302	10.9335	T329S	p.Thr329Ser	missense
105.49	7.18813	T329T	p.Thr329Thr	synonymous
85.0573	12.1669	T329V	p.Thr329Val	missense
59.1969	15.8422	T329W	p.Thr329Trp	missense
0	0	T329X	p.Thr329Ter	nonsense
90.4516	13.2504	T329Y	p.Thr329Tyr	missense
105.49	13.251	I330A	p.Ile330Ala	missense
131.862	14.6085	I330C	p.Ile330Cys	missense
68.3929	29.2162	I330D	p.Ile330Asp	missense
90.4516	17.5433	I330E	p.Ile330Glu	missense
111.603	8.57043	I330F	p.Ile330Phe	missense
100.67	9.89105	I330G	p.Ile330Gly	missense
86.8511	17.2724	I330H	p.Ile330His	missense
83.2506	12.1146	I330I	p.Ile330Ile	synonymous
122.616	19.2613	I330K	p.Ile330Lys	missense
106.446	4.92579	I330L	p.Ile330Leu	missense
127.586	14.8056	I330M	p.Ile330Met	missense
124.788	17.5402	I330N	p.Ile330Asn	missense
124.788	15.9589	I330P	p.Ile330Pro	missense
123.842	8.75146	I330Q	p.Ile330Gln	missense
111.603	12.8557	I330R	p.Ile330Arg	missense
83.2506	9.592	I330S	p.Ile330Ser	missense
123.842	15.9136	I330T	p.Ile330Thr	missense
111.603	11.3443	I330V	p.Ile330Val	missense
67.7885	28.5029	I330W	p.Ile330Trp	missense
0	0	I330X	p.Ile330Ter	nonsense
124.788	16.0084	I330Y	p.Ile330Tyr	missense
83.2506	19.3078	S331A	p.Ser331Ala	missense
118.394	12.4003	S331C	p.Ser331Cys	missense
167.404	18.3912	S331D	p.Ser331Asp	missense
95.3591	19.2004	S331E	p.Ser331Glu	missense
43.4515	12.5834	S331F	p.Ser331Phe	missense
90.4516	19.5699	S331G	p.Ser331Gly	missense
97.9519	17.4747	S331H	p.Ser331His	missense
0	2.73574	S331I	p.Ser331Ile	missense
124.969	19.0855	S331K	p.Ser331Lys	missense
0	8.18771	S331L	p.Ser331Leu	missense
62.3938	14.048	S331M	p.Ser331Met	missense
92.8814	27.2851	S331N	p.Ser331Asn	missense
93.1253	21.4162	S331P	p.Ser331Pro	missense
83.7019	12.3689	S331Q	p.Ser331Gln	missense
105.49	8.76208	S331R	p.Ser331Arg	missense
105.49	18.5182	S331S	p.Ser331Ser	synonymous
123.842	14.9615	S331T	p.Ser331Thr	missense
0	11.7013	S331V	p.Ser331Val	missense
62.1574	12.6315	S331W	p.Ser331Trp	missense
0	0.0149899	S331X	p.Ser331Ter	nonsense
26.3724	18.8193	S331Y	p.Ser331Tyr	missense
83.2506	12.7567	K332A	p.Lys332Ala	missense
55.8013	9.04769	K332C	p.Lys332Cys	missense
123.842	10.15	K332D	p.Lys332Asp	missense
124.788	10.698	K332E	p.Lys332Glu	missense
0	9.79599	K332F	p.Lys332Phe	missense
93.5907	8.63908	K332G	p.Lys332Gly	missense
100.583	18.1818	K332H	p.Lys332His	missense
0	4.21817	K332I	p.Lys332Ile	missense
153.044	24.0808	K332K	p.Lys332Lys	synonymous
0	11.7721	K332L	p.Lys332Leu	missense
64.1737	18.5332	K332M	p.Lys332Met	missense
91.2391	13.4001	K332N	p.Lys332Asn	missense
105.49	7.59288	K332P	p.Lys332Pro	missense
111.603	7.0122	K332Q	p.Lys332Gln	missense
85.0573	6.17	K332R	p.Lys332Arg	missense
118.286	11.0333	K332S	p.Lys332Ser	missense
87.3851	16.1192	K332T	p.Lys332Thr	missense
0	7.31325	K332V	p.Lys332Val	missense
0	0	K332W	p.Lys332Trp	missense
0	0.219713	K332X	p.Lys332Ter	nonsense
52.7448	9.86126	K332Y	p.Lys332Tyr	missense
93.5907	6.19679	I333A	p.Ile333Ala	missense
140.317	11.9949	I333C	p.Ile333Cys	missense
141.71	26.4664	I333D	p.Ile333Asp	missense
124.788	9.48026	I333E	p.Ile333Glu	missense
31.2962	26.4779	I333F	p.Ile333Phe	missense
124.788	9.10019	I333G	p.Ile333Gly	missense
124.788	12.6742	I333H	p.Ile333His	missense
62.3938	18.2926	I333I	p.Ile333Ile	synonymous
107.029	15.183	I333K	p.Ile333Lys	missense
111.603	6.99615	I333L	p.Ile333Leu	missense
135.677	13.54	I333M	p.Ile333Met	missense
111.603	21.3173	I333N	p.Ile333Asn	missense
166.501	12.1802	I333P	p.Ile333Pro	missense
171.541	14.5575	I333Q	p.Ile333Gln	missense
136.015	19.6365	I333R	p.Ile333Arg	missense
105.49	11.4432	I333S	p.Ile333Ser	missense
123.842	10.9683	I333T	p.Ile333Thr	missense
124.788	11.1234	I333V	p.Ile333Val	missense
85.0573	21.3007	I333W	p.Ile333Trp	missense
0	0	I333X	p.Ile333Ter	nonsense
95.7991	14.167	I333Y	p.Ile333Tyr	missense
39.3802	10.4799	P334A	p.Pro334Ala	missense
0	6.63475	P334C	p.Pro334Cys	missense
150.646	32.2108	P334D	p.Pro334Asp	missense
146.07	10.1603	P334E	p.Pro334Glu	missense
0	0	P334F	p.Pro334Phe	missense
90.4516	8.05597	P334G	p.Pro334Gly	missense
52.7448	10.6621	P334H	p.Pro334His	missense
0	0	P334I	p.Pro334Ile	missense
85.0573	29.8905	P334K	p.Pro334Lys	missense
0	0	P334L	p.Pro334Leu	missense
0	7.08573	P334M	p.Pro334Met	missense
90.4516	9.33717	P334N	p.Pro334Asn	missense
62.4932	10.3648	P334P	p.Pro334Pro	synonymous
83.9936	6.9352	P334Q	p.Pro334Gln	missense
82.6991	13.6777	P334R	p.Pro334Arg	missense
93.9279	15.4349	P334S	p.Pro334Ser	missense
0	7.52857	P334T	p.Pro334Thr	missense
0	0	P334V	p.Pro334Val	missense
0	0	P334W	p.Pro334Trp	missense
0	3.57939	P334X	p.Pro334Ter	nonsense
0	0	P334Y	p.Pro334Tyr	missense
111.603	10.4286	Q335A	p.Gln335Ala	missense
53.8431	13.0011	Q335C	p.Gln335Cys	missense
103.71	15.2111	Q335D	p.Gln335Asp	missense
111.603	10.1666	Q335E	p.Gln335Glu	missense
58.3848	4.60501	Q335F	p.Gln335Phe	missense
124.788	10.3314	Q335G	p.Gln335Gly	missense
118.628	12.5464	Q335H	p.Gln335His	missense
0	8.22421	Q335I	p.Gln335Ile	missense
128.684	16.5501	Q335K	p.Gln335Lys	missense
52.7448	9.39039	Q335L	p.Gln335Leu	missense
104.45	16.7548	Q335M	p.Gln335Met	missense
158.234	12.2428	Q335N	p.Gln335Asn	missense
131.083	16.6504	Q335P	p.Gln335Pro	missense
93.5907	16.6186	Q335Q	p.Gln335Gln	synonymous
90.4516	5.84307	Q335R	p.Gln335Arg	missense
90.4516	12.5238	Q335S	p.Gln335Ser	missense
105.49	14.9715	Q335T	p.Gln335Thr	missense
15.7965	10.6521	Q335V	p.Gln335Val	missense
81.6728	5.09013	Q335W	p.Gln335Trp	missense
0	0.0466009	Q335X	p.Gln335Ter	nonsense
55.8013	9.76421	Q335Y	p.Gln335Tyr	missense
146.227	7.08523	I336A	p.Ile336Ala	missense
167.404	14.1564	I336C	p.Ile336Cys	missense
93.8887	25.7343	I336D	p.Ile336Asp	missense
85.0573	22.957	I336E	p.Ile336Glu	missense
124.788	13.3905	I336F	p.Ile336Phe	missense
158.234	11.0518	I336G	p.Ile336Gly	missense
125.185	26.7612	I336H	p.Ile336His	missense
124.315	16.1129	I336I	p.Ile336Ile	synonymous
127.586	26.7178	I336K	p.Ile336Lys	missense
98.7279	17.4839	I336L	p.Ile336Leu	missense
108.546	31.9416	I336M	p.Ile336Met	missense
83.2506	35.1487	I336N	p.Ile336Asn	missense
105.394	12.8107	I336P	p.Ile336Pro	missense
130.481	20.4237	I336Q	p.Ile336Gln	missense
129.621	19.155	I336R	p.Ile336Arg	missense
141.264	15.3563	I336S	p.Ile336Ser	missense
158.234	12.6778	I336T	p.Ile336Thr	missense
127.586	12.9107	I336V	p.Ile336Val	missense
157.815	22.9159	I336W	p.Ile336Trp	missense
0	0	I336X	p.Ile336Ter	nonsense
124.819	15.8458	I336Y	p.Ile336Tyr	missense
149.561	17.0183	T337A	p.Thr337Ala	missense
111.538	11.6489	T337C	p.Thr337Cys	missense
0	28.7242	T337D	p.Thr337Asp	missense
142.375	10.2767	T337E	p.Thr337Glu	missense
95.8398	22.1744	T337F	p.Thr337Phe	missense
110.799	9.98892	T337G	p.Thr337Gly	missense
123.842	10.2567	T337H	p.Thr337His	missense
62.5925	10.3312	T337I	p.Thr337Ile	missense
124.788	19.6596	T337K	p.Thr337Lys	missense
111.603	17.8618	T337L	p.Thr337Leu	missense
123.842	16.8337	T337M	p.Thr337Met	missense
125.185	15.908	T337N	p.Thr337Asn	missense
62.5925	18.852	T337P	p.Thr337Pro	missense
111.603	13.3949	T337Q	p.Thr337Gln	missense
111.846	13.6301	T337R	p.Thr337Arg	missense
124.352	8.31863	T337S	p.Thr337Ser	missense
132.767	10.7427	T337T	p.Thr337Thr	synonymous
84.6158	10.5631	T337V	p.Thr337Val	missense
125.185	17.4333	T337W	p.Thr337Trp	missense
0	0	T337X	p.Thr337Ter	nonsense
67.9977	26.0128	T337Y	p.Thr337Tyr	missense
105.49	17.4429	L338A	p.Leu338Ala	missense
180.021	15.843	L338C	p.Leu338Cys	missense
127.586	10.6347	L338D	p.Leu338Asp	missense
111.823	19.7156	L338E	p.Leu338Glu	missense
92.8649	4.78576	L338F	p.Leu338Phe	missense
111.603	13.1405	L338G	p.Leu338Gly	missense
145.544	17.8313	L338H	p.Leu338His	missense
56.7419	4.49957	L338I	p.Leu338Ile	missense
95.2734	17.2492	L338K	p.Leu338Lys	missense
62.5925	11.1684	L338L	p.Leu338Leu	synonymous
158.234	26.3949	L338M	p.Leu338Met	missense
107.918	13.7198	L338N	p.Leu338Asn	missense
153.484	20.4975	L338P	p.Leu338Pro	missense
111.603	18.7189	L338Q	p.Leu338Gln	missense
124.788	6.92783	L338R	p.Leu338Arg	missense
124.788	17.8846	L338S	p.Leu338Ser	missense
158.234	16.5896	L338T	p.Leu338Thr	missense
93.8887	12.332	L338V	p.Leu338Val	missense
62.5925	47.2203	L338W	p.Leu338Trp	missense
0	0	L338X	p.Leu338Ter	nonsense
166.082	10.6568	L338Y	p.Leu338Tyr	missense
62.3938	8.58719	N339A	p.Asn339Ala	missense
3.19084	10.4932	N339C	p.Asn339Cys	missense
137.873	20.3619	N339D	p.Asn339Asp	missense
83.2506	17.1042	N339E	p.Asn339Glu	missense
0	0	N339F	p.Asn339Phe	missense
111.603	14.1072	N339G	p.Asn339Gly	missense
0	8.19155	N339H	p.Asn339His	missense
0	0	N339I	p.Asn339Ile	missense
108.751	14.27	N339K	p.Asn339Lys	missense
0	0	N339L	p.Asn339Leu	missense
0	6.76665	N339M	p.Asn339Met	missense
96.14	11.9885	N339N	p.Asn339Asn	synonymous
124.788	6.5747	N339P	p.Asn339Pro	missense
70.9544	13.4496	N339Q	p.Asn339Gln	missense
4.62272	11.7961	N339R	p.Asn339Arg	missense
94.1559	8.92956	N339S	p.Asn339Ser	missense
25.7536	8.24314	N339T	p.Asn339Thr	missense
0	0	N339V	p.Asn339Val	missense
0	0	N339W	p.Asn339Trp	missense
0	4.77251	N339X	p.Asn339Ter	nonsense
0	0	N339Y	p.Asn339Tyr	missense
124.788	8.28795	F340A	p.Phe340Ala	missense
85.0573	15.4286	F340C	p.Phe340Cys	missense
91.6665	1.92329	F340D	p.Phe340Asp	missense
137.285	13.2039	F340E	p.Phe340Glu	missense
62.5925	28.6314	F340F	p.Phe340Phe	synonymous
127.586	11.6556	F340G	p.Phe340Gly	missense
123.842	16.3393	F340H	p.Phe340His	missense
112.813	8.84233	F340I	p.Phe340Ile	missense
124.876	15.6444	F340K	p.Phe340Lys	missense
166.501	21.8872	F340L	p.Phe340Leu	missense
156.525	18.8689	F340M	p.Phe340Met	missense
167.404	20.802	F340N	p.Phe340Asn	missense
94.9491	18.6834	F340P	p.Phe340Pro	missense
154.857	12.8944	F340Q	p.Phe340Gln	missense
124.788	12.1373	F340R	p.Phe340Arg	missense
155.985	10.3084	F340S	p.Phe340Ser	missense
124.321	16.9698	F340T	p.Phe340Thr	missense
139.503	13.3016	F340V	p.Phe340Val	missense
167.404	9.62805	F340W	p.Phe340Trp	missense
0	0	F340X	p.Phe340Ter	nonsense
128.96	24.5732	F340Y	p.Phe340Tyr	missense
159.867	23.0757	V341A	p.Val341Ala	missense
117.801	19.1024	V341C	p.Val341Cys	missense
111.603	48.18	V341D	p.Val341Asp	missense
41.6253	22.9549	V341E	p.Val341Glu	missense
55.8013	31.2713	V341F	p.Val341Phe	missense
139.325	15.0059	V341G	p.Val341Gly	missense
105.49	24.1982	V341H	p.Val341His	missense
70.8	11.3612	V341I	p.Val341Ile	missense
157.738	19.4457	V341K	p.Val341Lys	missense
79.1171	24.2708	V341L	p.Val341Leu	missense
81.1838	28.0369	V341M	p.Val341Met	missense
85.0573	35.032	V341N	p.Val341Asn	missense
166.71	18.9919	V341P	p.Val341Pro	missense
62.8896	23.1908	V341Q	p.Val341Gln	missense
154.802	12.3218	V341R	p.Val341Arg	missense
123.612	13.7668	V341S	p.Val341Ser	missense
105.49	19.0824	V341T	p.Val341Thr	missense
126.385	14.8413	V341V	p.Val341Val	synonymous
NA	NA	V341W	p.Val341Trp	missense
0	0	V341X	p.Val341Ter	nonsense
52.7448	54.1332	V341Y	p.Val341Tyr	missense
58.3966	17.7053	D342A	p.Asp342Ala	missense
0	17.1332	D342C	p.Asp342Cys	missense
65.6759	17.6089	D342D	p.Asp342Asp	synonymous
83.7019	29.4989	D342E	p.Asp342Glu	missense
0	0	D342F	p.Asp342Phe	missense
138.058	16.3777	D342G	p.Asp342Gly	missense
62.5925	5.36176	D342H	p.Asp342His	missense
0.0316573	10.6361	D342I	p.Asp342Ile	missense
83.2506	25.4816	D342K	p.Asp342Lys	missense
0	0	D342L	p.Asp342Leu	missense
0	28.6351	D342M	p.Asp342Met	missense
85.0573	24.136	D342N	p.Asp342Asn	missense
61.3374	24.8367	D342P	p.Asp342Pro	missense
68.901	20.0094	D342Q	p.Asp342Gln	missense
84.1539	12.3203	D342R	p.Asp342Arg	missense
111.603	14.6882	D342S	p.Asp342Ser	missense
31.2962	9.45397	D342T	p.Asp342Thr	missense
0	0	D342V	p.Asp342Val	missense
0	NA	D342W	p.Asp342Trp	missense
0	19.0901	D342X	p.Asp342Ter	nonsense
0.0177501	10.6772	D342Y	p.Asp342Tyr	missense
105.49	35.1601	L343A	p.Leu343Ala	missense
124.876	11.398	L343C	p.Leu343Cys	missense
62.5925	29.2003	L343D	p.Leu343Asp	missense
62.5925	21.1647	L343E	p.Leu343Glu	missense
118.657	15.7974	L343F	p.Leu343Phe	missense
166.501	18.894	L343G	p.Leu343Gly	missense
167.404	15.5689	L343H	p.Leu343His	missense
98.1397	15.2985	L343I	p.Leu343Ile	missense
62.5925	12.6166	L343K	p.Leu343Lys	missense
123.565	13.5377	L343L	p.Leu343Leu	synonymous
111.603	48.3415	L343M	p.Leu343Met	missense
111.603	22.6695	L343N	p.Leu343Asn	missense
111.603	15.6488	L343P	p.Leu343Pro	missense
121.732	16.2666	L343Q	p.Leu343Gln	missense
124.788	7.88425	L343R	p.Leu343Arg	missense
135.258	16.0769	L343S	p.Leu343Ser	missense
162.816	20.9064	L343T	p.Leu343Thr	missense
92.0329	26.9278	L343V	p.Leu343Val	missense
111.603	31.2243	L343W	p.Leu343Trp	missense
0	0	L343X	p.Leu343Ter	nonsense
83.2506	19.5684	L343Y	p.Leu343Tyr	missense
52.7448	36.8247	K344A	p.Lys344Ala	missense
97.9076	7.65228	K344C	p.Lys344Cys	missense
115.337	26.6621	K344D	p.Lys344Asp	missense
111.603	21.1408	K344E	p.Lys344Glu	missense
70.8548	8.47981	K344F	p.Lys344Phe	missense
124.788	15.3756	K344G	p.Lys344Gly	missense
125.185	37.8922	K344H	p.Lys344His	missense
45.2258	21.3286	K344I	p.Lys344Ile	missense
125.185	15.3265	K344K	p.Lys344Lys	synonymous
96.4375	11.5265	K344L	p.Lys344Leu	missense
111.603	19.4403	K344M	p.Lys344Met	missense
77.3323	32.9252	K344N	p.Lys344Asn	missense
97.9705	20.1031	K344P	p.Lys344Pro	missense
128.87	19.6043	K344Q	p.Lys344Gln	missense
67.7763	15.6744	K344R	p.Lys344Arg	missense
67.8387	33.9215	K344S	p.Lys344Ser	missense
83.7019	21.4419	K344T	p.Lys344Thr	missense
101.767	24.3751	K344V	p.Lys344Val	missense
78.0332	NA	K344W	p.Lys344Trp	missense
0	NA	K344X	p.Lys344Ter	nonsense
65.9309	67.6665	K344Y	p.Lys344Tyr	missense
83.2506	11.6842	G345A	p.Gly345Ala	missense
66.1707	24.92	G345C	p.Gly345Cys	missense
83.2506	49.5977	G345D	p.Gly345Asp	missense
73.8249	25.7277	G345E	p.Gly345Glu	missense
52.7448	NA	G345F	p.Gly345Phe	missense
76.796	13.6412	G345G	p.Gly345Gly	synonymous
105.49	39.1649	G345H	p.Gly345His	missense
55.8013	13.5614	G345I	p.Gly345Ile	missense
131.862	NA	G345K	p.Gly345Lys	missense
76.2939	23.361	G345L	p.Gly345Leu	missense
124.788	17.9197	G345M	p.Gly345Met	missense
0	NA	G345N	p.Gly345Asn	missense
87.7678	39.1046	G345P	p.Gly345Pro	missense
90.4516	23.1956	G345Q	p.Gly345Gln	missense
72.9215	14.4454	G345R	p.Gly345Arg	missense
85.0573	13.5457	G345S	p.Gly345Ser	missense
124.242	15.2374	G345T	p.Gly345Thr	missense
62.3938	9.78956	G345V	p.Gly345Val	missense
NA	NA	G345W	p.Gly345Trp	missense
0	NA	G345X	p.Gly345Ter	nonsense
75.3576	37.2931	G345Y	p.Gly345Tyr	missense
85.0573	16.6089	D346A	p.Asp346Ala	missense
97.4265	17.6968	D346C	p.Asp346Cys	missense
124.788	13.0459	D346D	p.Asp346Asp	synonymous
128.523	27.4895	D346E	p.Asp346Glu	missense
127.198	12.6699	D346F	p.Asp346Phe	missense
105.49	7.59437	D346G	p.Asp346Gly	missense
26.806	43.7954	D346H	p.Asp346His	missense
98.3299	26.1262	D346I	p.Asp346Ile	missense
81.4118	43.2794	D346K	p.Asp346Lys	missense
88.0528	8.12461	D346L	p.Asp346Leu	missense
62.3938	21.3616	D346M	p.Asp346Met	missense
57.6686	19.7224	D346N	p.Asp346Asn	missense
124.876	26.3521	D346P	p.Asp346Pro	missense
107.723	19.1477	D346Q	p.Asp346Gln	missense
90.4516	13.3496	D346R	p.Asp346Arg	missense
127.869	19.143	D346S	p.Asp346Ser	missense
62.5925	15.6706	D346T	p.Asp346Thr	missense
105.49	10.113	D346V	p.Asp346Val	missense
68.901	23.0398	D346W	p.Asp346Trp	missense
0	0	D346X	p.Asp346Ter	nonsense
62.0119	17.2561	D346Y	p.Asp346Tyr	missense
104.218	19.925	P347A	p.Pro347Ala	missense
139.503	39.8313	P347C	p.Pro347Cys	missense
55.8013	17.9784	P347D	p.Pro347Asp	missense
105.686	14.507	P347E	p.Pro347Glu	missense
47.185	16.7606	P347F	p.Pro347Phe	missense
120.776	18.0555	P347G	p.Pro347Gly	missense
170.115	24.958	P347H	p.Pro347His	missense
55.9002	8.67204	P347I	p.Pro347Ile	missense
102.246	34.9153	P347K	p.Pro347Lys	missense
62.5925	15.7158	P347L	p.Pro347Leu	missense
95.2539	13.2116	P347M	p.Pro347Met	missense
42.5287	28.1721	P347N	p.Pro347Asn	missense
93.688	8.03692	P347P	p.Pro347Pro	synonymous
101.027	9.56504	P347Q	p.Pro347Gln	missense
105.49	13.4104	P347R	p.Pro347Arg	missense
62.5925	13.1233	P347S	p.Pro347Ser	missense
126.162	18.9184	P347T	p.Pro347Thr	missense
85.0573	9.23403	P347V	p.Pro347Val	missense
41.8135	28.3871	P347W	p.Pro347Trp	missense
0	0	P347X	p.Pro347Ter	nonsense
90.5492	15.5364	P347Y	p.Pro347Tyr	missense
129.871	17.7848	F348A	p.Phe348Ala	missense
86.287	14.9819	F348C	p.Phe348Cys	missense
114.666	12.5503	F348D	p.Phe348Asp	missense
82.0987	14.6858	F348E	p.Phe348Glu	missense
123.842	8.3618	F348F	p.Phe348Phe	synonymous
117.239	8.83809	F348G	p.Phe348Gly	missense
158.234	26.222	F348H	p.Phe348His	missense
122.256	8.04212	F348I	p.Phe348Ile	missense
132.646	20.984	F348K	p.Phe348Lys	missense
83.2506	7.54825	F348L	p.Phe348Leu	missense
107.818	20.7253	F348M	p.Phe348Met	missense
49.7768	21.1508	F348N	p.Phe348Asn	missense
111.603	31.5718	F348P	p.Phe348Pro	missense
123.842	19.4808	F348Q	p.Phe348Gln	missense
124.788	14.9549	F348R	p.Phe348Arg	missense
85.0573	11.881	F348S	p.Phe348Ser	missense
143.455	12.6652	F348T	p.Phe348Thr	missense
107.553	10.0781	F348V	p.Phe348Val	missense
79.0297	21.0613	F348W	p.Phe348Trp	missense
0	0.271848	F348X	p.Phe348Ter	nonsense
104.049	12.0868	F348Y	p.Phe348Tyr	missense
97.3208	29.3458	L349A	p.Leu349Ala	missense
57.6686	23.4778	L349C	p.Leu349Cys	missense
83.7019	17.1111	L349D	p.Leu349Asp	missense
105.49	17.798	L349E	p.Leu349Glu	missense
180.903	32.7822	L349F	p.Leu349Phe	missense
108.546	28.0613	L349G	p.Leu349Gly	missense
86.2587	21.6748	L349H	p.Leu349His	missense
101.036	13.0033	L349I	p.Leu349Ile	missense
128.562	14.8067	L349K	p.Leu349Lys	missense
161.078	18.2841	L349L	p.Leu349Leu	synonymous
127.586	18.3037	L349M	p.Leu349Met	missense
124.788	17.5838	L349N	p.Leu349Asn	missense
95.2734	26.7835	L349P	p.Leu349Pro	missense
62.3938	21.8379	L349Q	p.Leu349Gln	missense
114.617	31.7648	L349R	p.Leu349Arg	missense
27.9006	28.5518	L349S	p.Leu349Ser	missense
114.595	20.6591	L349T	p.Leu349Thr	missense
105.49	14.392	L349V	p.Leu349Val	missense
NA	NA	L349W	p.Leu349Trp	missense
0	33.4223	L349X	p.Leu349Ter	nonsense
85.0573	22.7338	L349Y	p.Leu349Tyr	missense
114.666	18.4802	A350A	p.Ala350Ala	synonymous
89.4645	5.86541	A350C	p.Ala350Cys	missense
93.8887	8.46846	A350D	p.Ala350Asp	missense
85.0573	21.7706	A350E	p.Ala350Glu	missense
100.723	28.2969	A350F	p.Ala350Phe	missense
99.7351	12.0285	A350G	p.Ala350Gly	missense
122.708	13.4427	A350H	p.Ala350His	missense
93.5907	8.63045	A350I	p.Ala350Ile	missense
105.49	14.8246	A350K	p.Ala350Lys	missense
85.0573	18.4477	A350L	p.Ala350Leu	missense
121.06	22.5507	A350M	p.Ala350Met	missense
89.2218	18.6091	A350N	p.Ala350Asn	missense
105.49	12.077	A350P	p.Ala350Pro	missense
85.0573	18.152	A350Q	p.Ala350Gln	missense
111.603	14.2296	A350R	p.Ala350Arg	missense
111.603	16.0179	A350S	p.Ala350Ser	missense
85.0573	18.923	A350T	p.Ala350Thr	missense
67.0495	15.7717	A350V	p.Ala350Val	missense
76.0258	5.07307	A350W	p.Ala350Trp	missense
0	10.9298	A350X	p.Ala350Ter	nonsense
0	36.0888	A350Y	p.Ala350Tyr	missense
86.8511	7.1039	S351A	p.Ser351Ala	missense
115.337	24.3114	S351C	p.Ser351Cys	missense
76.4227	20.3228	S351D	p.Ser351Asp	missense
125.185	16.1823	S351E	p.Ser351Glu	missense
59.2133	25.8629	S351F	p.Ser351Phe	missense
85.9111	14.5058	S351G	p.Ser351Gly	missense
162.819	36.0532	S351H	p.Ser351His	missense
124.315	19.2384	S351I	p.Ser351Ile	missense
111.48	10.0652	S351K	p.Ser351Lys	missense
68.901	22.178	S351L	p.Ser351Leu	missense
85.0573	9.82037	S351M	p.Ser351Met	missense
170.144	33.1574	S351N	p.Ser351Asn	missense
90.4516	20.2956	S351P	p.Ser351Pro	missense
135.125	18.7167	S351Q	p.Ser351Gln	missense
75.7447	7.43278	S351R	p.Ser351Arg	missense
105.49	16.9001	S351S	p.Ser351Ser	synonymous
62.5925	15.1402	S351T	p.Ser351Thr	missense
62.5925	18.9237	S351V	p.Ser351Val	missense
85.0573	14.0473	S351W	p.Ser351Trp	missense
0	20.7152	S351X	p.Ser351Ter	nonsense
57.6686	19.4146	S351Y	p.Ser351Tyr	missense
111.603	15.632	P352A	p.Pro352Ala	missense
85.0573	11.9759	P352C	p.Pro352Cys	missense
31.1969	14.786	P352D	p.Pro352Asp	missense
45.2422	22.5806	P352E	p.Pro352Glu	missense
54.273	26.2974	P352F	p.Pro352Phe	missense
85.0573	18.4848	P352G	p.Pro352Gly	missense
6.27799	22.997	P352H	p.Pro352His	missense
72.8222	6.41725	P352I	p.Pro352Ile	missense
40.949	18.411	P352K	p.Pro352Lys	missense
116.396	20.2205	P352L	p.Pro352Leu	missense
31.2962	25.2453	P352M	p.Pro352Met	missense
82.7461	14.9754	P352N	p.Pro352Asn	missense
42.5287	20.0414	P352P	p.Pro352Pro	synonymous
83.2506	27.6629	P352Q	p.Pro352Gln	missense
97.0347	26.0496	P352R	p.Pro352Arg	missense
101.027	13.5273	P352S	p.Pro352Ser	missense
41.0683	15.65	P352T	p.Pro352Thr	missense
111.603	23.8254	P352V	p.Pro352Val	missense
105.465	50.8818	P352W	p.Pro352Trp	missense
3.18605	6.30839	P352X	p.Pro352Ter	nonsense
90.4516	26.8062	P352Y	p.Pro352Tyr	missense
123.842	11.8338	T353A	p.Thr353Ala	missense
100.539	15.3573	T353C	p.Thr353Cys	missense
115.771	18.2912	T353D	p.Thr353Asp	missense
90.2944	22.2395	T353E	p.Thr353Glu	missense
89.473	22.4804	T353F	p.Thr353Phe	missense
111.603	15.9825	T353G	p.Thr353Gly	missense
84.1539	10.0169	T353H	p.Thr353His	missense
126.303	21.9544	T353I	p.Thr353Ile	missense
116.037	16.1469	T353K	p.Thr353Lys	missense
105.575	15.0906	T353L	p.Thr353Leu	missense
84.1539	16.9854	T353M	p.Thr353Met	missense
131.635	38.0282	T353N	p.Thr353Asn	missense
140.213	22.5996	T353P	p.Thr353Pro	missense
118.394	17.8419	T353Q	p.Thr353Gln	missense
124.788	7.43461	T353R	p.Thr353Arg	missense
100.362	13.8042	T353S	p.Thr353Ser	missense
167.404	22.2531	T353T	p.Thr353Thr	synonymous
124.788	17.2509	T353V	p.Thr353Val	missense
62.5925	24.9887	T353W	p.Thr353Trp	missense
0	0	T353X	p.Thr353Ter	nonsense
62.3938	19.2634	T353Y	p.Thr353Tyr	missense
124.788	13.1805	S354A	p.Ser354Ala	missense
170.115	6.80273	S354C	p.Ser354Cys	missense
97.9705	19.9286	S354D	p.Ser354Asp	missense
93.8887	18.881	S354E	p.Ser354Glu	missense
83.2506	13.4318	S354F	p.Ser354Phe	missense
124.788	18.6317	S354G	p.Ser354Gly	missense
89.4262	14.1634	S354H	p.Ser354His	missense
57.6686	34.4185	S354I	p.Ser354Ile	missense
52.7448	54.1332	S354K	p.Ser354Lys	missense
64.2382	20.3532	S354L	p.Ser354Leu	missense
100.919	18.2226	S354M	p.Ser354Met	missense
139.503	53.0108	S354N	p.Ser354Asn	missense
123.842	12.7462	S354P	p.Ser354Pro	missense
124.788	9.20219	S354Q	p.Ser354Gln	missense
62.3938	17.2981	S354R	p.Ser354Arg	missense
54.8014	16.4622	S354S	p.Ser354Ser	synonymous
180.903	20.6581	S354T	p.Ser354Thr	missense
111.603	16.1532	S354V	p.Ser354Val	missense
177.621	74.0299	S354W	p.Ser354Trp	missense
0	0	S354X	p.Ser354Ter	nonsense
NA	NA	S354Y	p.Ser354Tyr	missense
124.788	15.9197	D355A	p.Asp355Ala	missense
166.952	18.261	D355C	p.Asp355Cys	missense
NA	NA	D355D	p.Asp355Asp	synonymous
102.672	38.2547	D355E	p.Asp355Glu	missense
83.2506	18.0799	D355F	p.Asp355Phe	missense
111.603	11.6061	D355G	p.Asp355Gly	missense
124.788	11.2564	D355H	p.Asp355His	missense
111.603	14.3741	D355I	p.Asp355Ile	missense
125.185	15.9933	D355K	p.Asp355Lys	missense
99.6891	12.4906	D355L	p.Asp355Leu	missense
123.842	12.2769	D355M	p.Asp355Met	missense
111.603	44.1598	D355N	p.Asp355Asn	missense
111.726	15.1341	D355P	p.Asp355Pro	missense
62.3368	27.9711	D355Q	p.Asp355Gln	missense
83.9038	16.0339	D355R	p.Asp355Arg	missense
97.9298	22.6254	D355S	p.Asp355Ser	missense
132.344	20.4185	D355T	p.Asp355Thr	missense
125.185	11.8159	D355V	p.Asp355Val	missense
80.6454	25.4981	D355W	p.Asp355Trp	missense
0	0	D355X	p.Asp355Ter	nonsense
83.2506	38.2812	D355Y	p.Asp355Tyr	missense
62.5925	13.2666	R356A	p.Arg356Ala	missense
113.597	27.8029	R356C	p.Arg356Cys	missense
85.0573	15.4698	R356D	p.Arg356Asp	missense
146.294	23.0989	R356E	p.Arg356Glu	missense
113.8	23.9041	R356F	p.Arg356Phe	missense
103.265	25.2173	R356G	p.Arg356Gly	missense
123.842	10.9929	R356H	p.Arg356His	missense
156.815	18.6302	R356I	p.Arg356Ile	missense
158.78	14.404	R356K	p.Arg356Lys	missense
92.8814	9.86879	R356L	p.Arg356Leu	missense
61.9209	10.4963	R356M	p.Arg356Met	missense
105.46	17.9732	R356N	p.Arg356Asn	missense
110.074	45.245	R356P	p.Arg356Pro	missense
85.0573	14.1694	R356Q	p.Arg356Gln	missense
99.5382	20.9586	R356R	p.Arg356Arg	synonymous
105.852	14.0049	R356S	p.Arg356Ser	missense
101.411	26.6221	R356T	p.Arg356Thr	missense
111.603	8.34209	R356V	p.Arg356Val	missense
0	13.9858	R356W	p.Arg356Trp	missense
0	0	R356X	p.Arg356Ter	nonsense
90.255	34.3198	R356Y	p.Arg356Tyr	missense
124.788	13.8025	E357A	p.Glu357Ala	missense
123.842	14.9609	E357C	p.Glu357Cys	missense
100.804	22.371	E357D	p.Glu357Asp	missense
112.107	5.36828	E357E	p.Glu357Glu	synonymous
118.239	21.1439	E357F	p.Glu357Phe	missense
61.9209	8.54209	E357G	p.Glu357Gly	missense
185.7	25.8569	E357H	p.Glu357His	missense
80.7281	19.6205	E357I	p.Glu357Ile	missense
93.5907	3.72274	E357K	p.Glu357Lys	missense
62.5925	10.5656	E357L	p.Glu357Leu	missense
125.185	25.8397	E357M	p.Glu357Met	missense
180.903	22.189	E357N	p.Glu357Asn	missense
111.603	28.2994	E357P	p.Glu357Pro	missense
83.2506	23.5287	E357Q	p.Glu357Gln	missense
62.5925	16.5625	E357R	p.Glu357Arg	missense
111.603	19.7086	E357S	p.Glu357Ser	missense
108.196	32.9431	E357T	p.Glu357Thr	missense
94.0428	9.88881	E357V	p.Glu357Val	missense
75.7035	15.8831	E357W	p.Glu357Trp	missense
0	0	E357X	p.Glu357Ter	nonsense
125.185	10.8946	E357Y	p.Glu357Tyr	missense
84.7843	15.7285	I358A	p.Ile358Ala	missense
111.603	17.4633	I358C	p.Ile358Cys	missense
142.245	33.139	I358D	p.Ile358Asp	missense
83.2506	18.9872	I358E	p.Ile358Glu	missense
175.209	23.3937	I358F	p.Ile358Phe	missense
61.3874	14.516	I358G	p.Ile358Gly	missense
105.5	17.1119	I358H	p.Ile358His	missense
14.0649	20.2856	I358I	p.Ile358Ile	synonymous
70.2355	15.1415	I358K	p.Ile358Lys	missense
83.2506	17.0043	I358L	p.Ile358Leu	missense
94.6159	28.2144	I358M	p.Ile358Met	missense
125.185	12.5203	I358N	p.Ile358Asn	missense
111.603	16.2382	I358P	p.Ile358Pro	missense
86.8511	24.3472	I358Q	p.Ile358Gln	missense
105.49	13.2286	I358R	p.Ile358Arg	missense
93.5907	11.9173	I358S	p.Ile358Ser	missense
62.5925	20.2702	I358T	p.Ile358Thr	missense
123.842	12.4789	I358V	p.Ile358Val	missense
120.4	17.9533	I358W	p.Ile358Trp	missense
0	0	I358X	p.Ile358Ter	nonsense
105.49	23.8961	I358Y	p.Ile358Tyr	missense
123.842	11.9157	I359A	p.Ile359Ala	missense
83.9417	11.6016	I359C	p.Ile359Cys	missense
83.7431	25.1458	I359D	p.Ile359Asp	missense
62.3938	11.1263	I359E	p.Ile359Glu	missense
62.3938	16.9329	I359F	p.Ile359Phe	missense
123.842	12.3999	I359G	p.Ile359Gly	missense
105.49	39.8869	I359H	p.Ile359His	missense
126.187	16.2436	I359I	p.Ile359Ile	synonymous
107.939	NA	I359K	p.Ile359Lys	missense
108.546	14.4972	I359L	p.Ile359Leu	missense
65.3322	18.3652	I359M	p.Ile359Met	missense
79.1171	22.0083	I359N	p.Ile359Asn	missense
123.842	18.4145	I359P	p.Ile359Pro	missense
62.3938	18.2821	I359Q	p.Ile359Gln	missense
134.473	19.2855	I359R	p.Ile359Arg	missense
107.01	13.2143	I359S	p.Ile359Ser	missense
58.8611	24.2447	I359T	p.Ile359Thr	missense
85.0573	16.3836	I359V	p.Ile359Val	missense
0	21.6533	I359W	p.Ile359Trp	missense
0	0	I359X	p.Ile359Ter	nonsense
105.49	29.8258	I359Y	p.Ile359Tyr	missense
105.49	31.5444	A360A	p.Ala360Ala	synonymous
NA	NA	A360C	p.Ala360Cys	missense
169.569	11.6328	A360D	p.Ala360Asp	missense
79.1171	37.5174	A360E	p.Ala360Glu	missense
27.9006	28.6351	A360F	p.Ala360Phe	missense
52.7448	50.7155	A360G	p.Ala360Gly	missense
229.813	NA	A360H	p.Ala360His	missense
97.9705	40.2936	A360I	p.Ala360Ile	missense
55.8013	NA	A360K	p.Ala360Lys	missense
114.171	18.4366	A360L	p.Ala360Leu	missense
NA	NA	A360M	p.Ala360Met	missense
NA	NA	A360N	p.Ala360Asn	missense
147.65	23.0562	A360P	p.Ala360Pro	missense
94.37	26.4372	A360Q	p.Ala360Gln	missense
105.49	59.9675	A360R	p.Ala360Arg	missense
55.7173	30.5963	A360S	p.Ala360Ser	missense
115.076	17.7975	A360T	p.Ala360Thr	missense
166.501	33.6608	A360V	p.Ala360Val	missense
NA	NA	A360W	p.Ala360Trp	missense
0	0	A360X	p.Ala360Ter	nonsense
133.445	NA	A360Y	p.Ala360Tyr	missense
62.3938	22.5919	P361A	p.Pro361Ala	missense
83.7019	14.9321	P361C	p.Pro361Cys	missense
52.7448	18.4236	P361D	p.Pro361Asp	missense
85.0573	19.3334	P361E	p.Pro361Glu	missense
67.4592	35.5313	P361F	p.Pro361Phe	missense
93.5686	9.06255	P361G	p.Pro361Gly	missense
94.37	11.4122	P361H	p.Pro361His	missense
93.8887	17.6103	P361I	p.Pro361Ile	missense
94.5957	38.1924	P361K	p.Pro361Lys	missense
67.9977	23.4201	P361L	p.Pro361Leu	missense
112.425	23.6837	P361M	p.Pro361Met	missense
124.788	24.0276	P361N	p.Pro361Asn	missense
52.7448	18.5893	P361P	p.Pro361Pro	synonymous
111.603	33.7099	P361Q	p.Pro361Gln	missense
176.583	20.0817	P361R	p.Pro361Arg	missense
127.586	19.4386	P361S	p.Pro361Ser	missense
111.603	20.7308	P361T	p.Pro361Thr	missense
43.8959	10.1701	P361V	p.Pro361Val	missense
0	21.1694	P361W	p.Pro361Trp	missense
26.3724	27.0666	P361X	p.Pro361Ter	nonsense
0	31.286	P361Y	p.Pro361Tyr	missense
93.5827	13.0219	K362A	p.Lys362Ala	missense
110.314	20.9988	K362C	p.Lys362Cys	missense
124.315	17.5586	K362D	p.Lys362Asp	missense
99.2725	28.6159	K362E	p.Lys362Glu	missense
87.7544	21.3081	K362F	p.Lys362Phe	missense
77.4354	10.7337	K362G	p.Lys362Gly	missense
133.447	55.7604	K362H	p.Lys362His	missense
95.2011	30.4803	K362I	p.Lys362Ile	missense
166.952	23.7625	K362K	p.Lys362Lys	synonymous
105.528	32.7027	K362L	p.Lys362Leu	missense
90.4516	24.4256	K362M	p.Lys362Met	missense
85.0573	15.2162	K362N	p.Lys362Asn	missense
70.1191	10.5345	K362P	p.Lys362Pro	missense
81.0067	5.24984	K362Q	p.Lys362Gln	missense
123.233	17.3488	K362R	p.Lys362Arg	missense
90.4516	10.2417	K362S	p.Lys362Ser	missense
113.274	20.7985	K362T	p.Lys362Thr	missense
111.603	18.1923	K362V	p.Lys362Val	missense
88.2933	25.8243	K362W	p.Lys362Trp	missense
0.352945	14.2678	K362X	p.Lys362Ter	nonsense
105.49	34.9026	K362Y	p.Lys362Tyr	missense
93.9258	6.89662	I363A	p.Ile363Ala	missense
82.1736	18.3322	I363C	p.Ile363Cys	missense
94.7831	16.5432	I363D	p.Ile363Asp	missense
111.603	32.0701	I363E	p.Ile363Glu	missense
62.5925	23.2906	I363F	p.Ile363Phe	missense
69.3922	13.7301	I363G	p.Ile363Gly	missense
166.501	23.1186	I363H	p.Ile363His	missense
119.538	56.4731	I363I	p.Ile363Ile	synonymous
82.0872	9.57283	I363K	p.Ile363Lys	missense
83.2506	12.9689	I363L	p.Ile363Leu	missense
112.04	10.6961	I363M	p.Ile363Met	missense
27.9006	21.3124	I363N	p.Ile363Asn	missense
120.61	9.27644	I363P	p.Ile363Pro	missense
123.842	13.8083	I363Q	p.Ile363Gln	missense
123.842	13.5385	I363R	p.Ile363Arg	missense
88.4321	9.96375	I363S	p.Ile363Ser	missense
93.8887	17.4231	I363T	p.Ile363Thr	missense
105.49	6.85634	I363V	p.Ile363Val	missense
100.377	25.6959	I363W	p.Ile363Trp	missense
0	0	I363X	p.Ile363Ter	nonsense
166.952	8.64528	I363Y	p.Ile363Tyr	missense
111.603	25.1254	K364A	p.Lys364Ala	missense
55.8013	27.0416	K364C	p.Lys364Cys	missense
90.4516	19.4834	K364D	p.Lys364Asp	missense
114.666	12.3979	K364E	p.Lys364Glu	missense
70.4293	24.8516	K364F	p.Lys364Phe	missense
124.788	15.9274	K364G	p.Lys364Gly	missense
156.481	33.5507	K364H	p.Lys364His	missense
85.0573	9.82475	K364I	p.Lys364Ile	missense
111.603	16.5287	K364K	p.Lys364Lys	synonymous
126.78	18.4402	K364L	p.Lys364Leu	missense
99.4459	19.7402	K364M	p.Lys364Met	missense
93.8887	16.2839	K364N	p.Lys364Asn	missense
53.2079	22.2313	K364P	p.Lys364Pro	missense
93.5907	17.2411	K364Q	p.Lys364Gln	missense
124.876	22.3306	K364R	p.Lys364Arg	missense
103.717	14.8948	K364S	p.Lys364Ser	missense
84.1539	19.6233	K364T	p.Lys364Thr	missense
115.767	16.2293	K364V	p.Lys364Val	missense
61.8156	63.4428	K364W	p.Lys364Trp	missense
0	0	K364X	p.Lys364Ter	nonsense
41.8509	28.4114	K364Y	p.Lys364Tyr	missense
108.546	15.0526	E365A	p.Glu365Ala	missense
110.734	27.9576	E365C	p.Glu365Cys	missense
123.586	14.398	E365D	p.Glu365Asp	missense
111.157	21.2502	E365E	p.Glu365Glu	synonymous
93.5907	16.4349	E365F	p.Glu365Phe	missense
113.395	16.6733	E365G	p.Glu365Gly	missense
91.7002	27.4585	E365H	p.Glu365His	missense
54.273	20.8685	E365I	p.Glu365Ile	missense
131.862	32.333	E365K	p.Glu365Lys	missense
85.0573	7.90593	E365L	p.Glu365Leu	missense
83.2506	23.4037	E365M	p.Glu365Met	missense
136.328	12.1238	E365N	p.Glu365Asn	missense
123.842	14.4433	E365P	p.Glu365Pro	missense
117.238	30.0693	E365Q	p.Glu365Gln	missense
83.2506	15.1118	E365R	p.Glu365Arg	missense
85.0573	21.1167	E365S	p.Glu365Ser	missense
105.49	6.38103	E365T	p.Glu365Thr	missense
123.842	10.4795	E365V	p.Glu365Val	missense
185.432	26.2383	E365W	p.Glu365Trp	missense
0	0	E365X	p.Glu365Ter	nonsense
105.49	NA	E365Y	p.Glu365Tyr	missense
97.2726	18.3444	R366A	p.Arg366Ala	missense
55.8013	27.8682	R366C	p.Arg366Cys	missense
52.7448	23.6734	R366D	p.Arg366Asp	missense
24.7674	10.4568	R366E	p.Arg366Glu	missense
118.394	15.5662	R366F	p.Arg366Phe	missense
62.5925	4.57396	R366G	p.Arg366Gly	missense
83.9417	23.2134	R366H	p.Arg366His	missense
114.193	25.9809	R366I	p.Arg366Ile	missense
83.2506	34.1367	R366K	p.Arg366Lys	missense
83.2506	10.088	R366L	p.Arg366Leu	missense
170.115	13.9049	R366M	p.Arg366Met	missense
84.9163	30.22	R366N	p.Arg366Asn	missense
83.2506	20.4803	R366P	p.Arg366Pro	missense
74.2897	10.3065	R366Q	p.Arg366Gln	missense
124.788	24.9142	R366R	p.Arg366Arg	synonymous
104.093	14.0753	R366S	p.Arg366Ser	missense
123.842	20.9481	R366T	p.Arg366Thr	missense
105.49	18.7186	R366V	p.Arg366Val	missense
90.4516	20.0569	R366W	p.Arg366Trp	missense
0	0	R366X	p.Arg366Ter	nonsense
88.3665	18.8944	R366Y	p.Arg366Tyr	missense
120.818	17.2936	T367A	p.Thr367Ala	missense
41.6253	48.6037	T367C	p.Thr367Cys	missense
111.603	55.8588	T367D	p.Thr367Asp	missense
96.6755	20.1398	T367E	p.Thr367Glu	missense
99.7621	10.1072	T367F	p.Thr367Phe	missense
135.765	14.3913	T367G	p.Thr367Gly	missense
105.49	25.1082	T367H	p.Thr367His	missense
125.185	24.325	T367I	p.Thr367Ile	missense
83.2506	4.27932	T367K	p.Thr367Lys	missense
142.938	9.48952	T367L	p.Thr367Leu	missense
124.788	10.5985	T367M	p.Thr367Met	missense
83.2506	12.7122	T367N	p.Thr367Asn	missense
108.546	16.8559	T367P	p.Thr367Pro	missense
94.37	11.4122	T367Q	p.Thr367Gln	missense
111.71	14.8723	T367R	p.Thr367Arg	missense
105.739	29.2011	T367S	p.Thr367Ser	missense
55.8013	24.3772	T367T	p.Thr367Thr	synonymous
93.5907	18.216	T367V	p.Thr367Val	missense
146.173	13.6007	T367W	p.Thr367Trp	missense
0	0	T367X	p.Thr367Ter	nonsense
120.962	35.7667	T367Y	p.Thr367Tyr	missense
124.788	10.4835	H368A	p.His368Ala	missense
115.376	14.5758	H368C	p.His368Cys	missense
62.5925	22.2313	H368D	p.His368Asp	missense
90.4516	33.4029	H368E	p.His368Glu	missense
105.49	15.9043	H368F	p.His368Phe	missense
62.5925	7.05608	H368G	p.His368Gly	missense
155.868	15.5641	H368H	p.His368His	synonymous
105.49	19.3877	H368I	p.His368Ile	missense
98.3299	22.2878	H368K	p.His368Lys	missense
123.842	6.88607	H368L	p.His368Leu	missense
97.8491	12.3392	H368M	p.His368Met	missense
107.317	27.934	H368N	p.His368Asn	missense
71.458	17.5027	H368P	p.His368Pro	missense
85.0573	25.2873	H368Q	p.His368Gln	missense
108.546	15.0526	H368R	p.His368Arg	missense
111.603	11.437	H368S	p.His368Ser	missense
134	13.7556	H368T	p.His368Thr	missense
99.765	4.21918	H368V	p.His368Val	missense
83.4156	22.4056	H368W	p.His368Trp	missense
0	0	H368X	p.His368Ter	nonsense
124.441	26.8087	H368Y	p.His368Tyr	missense
116.752	18.263	N369A	p.Asn369Ala	missense
111.573	24.0089	N369C	p.Asn369Cys	missense
83.7019	6.98598	N369D	p.Asn369Asp	missense
74.892	19.3341	N369E	p.Asn369Glu	missense
108.546	17.8072	N369F	p.Asn369Phe	missense
72.9215	15.5944	N369G	p.Asn369Gly	missense
41.6253	16.8505	N369H	p.Asn369His	missense
105.49	17.5164	N369I	p.Asn369Ile	missense
170.115	19.089	N369K	p.Asn369Lys	missense
92.1702	18.1858	N369L	p.Asn369Leu	missense
55.5255	24.5683	N369M	p.Asn369Met	missense
90.4516	23.6869	N369N	p.Asn369Asn	synonymous
85.0573	19.1606	N369P	p.Asn369Pro	missense
105.49	17.7241	N369Q	p.Asn369Gln	missense
87.7544	7.32355	N369R	p.Asn369Arg	missense
123.842	8.1289	N369S	p.Asn369Ser	missense
108.546	25.0309	N369T	p.Asn369Thr	missense
80.9147	17.2941	N369V	p.Asn369Val	missense
105.49	55.775	N369W	p.Asn369Trp	missense
13.9503	14.3175	N369X	p.Asn369Ter	nonsense
62.5925	23.1765	N369Y	p.Asn369Tyr	missense
62.3938	14.2618	V370A	p.Val370Ala	missense
102.746	22.9117	V370C	p.Val370Cys	missense
82.1736	30.2036	V370D	p.Val370Asp	missense
26.3724	9.38208	V370E	p.Val370Glu	missense
162.368	17.3565	V370F	p.Val370Phe	missense
53.6201	14.6764	V370G	p.Val370Gly	missense
42.5287	22.1227	V370H	p.Val370His	missense
114.666	12.8849	V370I	p.Val370Ile	missense
98.3299	16.3993	V370K	p.Val370Lys	missense
90.4516	9.83816	V370L	p.Val370Leu	missense
124.788	14.9888	V370M	p.Val370Met	missense
52.7448	50.4219	V370N	p.Val370Asn	missense
81.051	12.6483	V370P	p.Val370Pro	missense
61.9209	19.3841	V370Q	p.Val370Gln	missense
92.8694	7.56825	V370R	p.Val370Arg	missense
0	14.5995	V370S	p.Val370Ser	missense
79.1171	24.2106	V370T	p.Val370Thr	missense
180.903	NA	V370V	p.Val370Val	synonymous
106.453	16.7645	V370W	p.Val370Trp	missense
0	0	V370X	p.Val370Ter	nonsense
105.49	21.6882	V370Y	p.Val370Tyr	missense
124.788	11.1187	T371A	p.Thr371Ala	missense
96.0146	13.1188	T371C	p.Thr371Cys	missense
57.5693	21.7083	T371D	p.Thr371Asp	missense
0	10.2786	T371E	p.Thr371Glu	missense
132.19	16.4178	T371F	p.Thr371Phe	missense
85.0573	14.1979	T371G	p.Thr371Gly	missense
55.8013	14.1497	T371H	p.Thr371His	missense
121.288	12.251	T371I	p.Thr371Ile	missense
110.413	49.0797	T371K	p.Thr371Lys	missense
103.449	11.1066	T371L	p.Thr371Leu	missense
85.0573	23.6333	T371M	p.Thr371Met	missense
35.6186	17.577	T371N	p.Thr371Asn	missense
52.7448	10.6663	T371P	p.Thr371Pro	missense
83.2506	25.485	T371Q	p.Thr371Gln	missense
83.2506	12.4878	T371R	p.Thr371Arg	missense
70.1799	10.5127	T371S	p.Thr371Ser	missense
123.842	10.8392	T371T	p.Thr371Thr	synonymous
146.175	13.6016	T371V	p.Thr371Val	missense
79.01	26.7832	T371W	p.Thr371Trp	missense
0	11.6	T371X	p.Thr371Ter	nonsense
90.4516	23.1176	T371Y	p.Thr371Tyr	missense
97.9705	9.17133	E372A	p.Glu372Ala	missense
84.1539	21.9068	E372C	p.Glu372Cys	missense
53.7946	38.2899	E372D	p.Glu372Asp	missense
85.0573	20.7878	E372E	p.Glu372Glu	synonymous
42.5287	10.8615	E372F	p.Glu372Phe	missense
111.603	8.18449	E372G	p.Glu372Gly	missense
149.633	18.2388	E372H	p.Glu372His	missense
52.7448	19.9435	E372I	p.Glu372Ile	missense
99.6891	5.95307	E372K	p.Glu372Lys	missense
60.1019	10.2735	E372L	p.Glu372Leu	missense
105.49	29.8665	E372M	p.Glu372Met	missense
123.842	18.2641	E372N	p.Glu372Asn	missense
62.2567	10.9735	E372P	p.Glu372Pro	missense
111.603	15.0803	E372Q	p.Glu372Gln	missense
97.9705	13.1543	E372R	p.Glu372Arg	missense
158.234	11.3705	E372S	p.Glu372Ser	missense
97.9209	20.0927	E372T	p.Glu372Thr	missense
59.4545	14.9574	E372V	p.Glu372Val	missense
85.0573	7.23302	E372W	p.Glu372Trp	missense
0	0	E372X	p.Glu372Ter	nonsense
43.895	19.0867	E372Y	p.Glu372Tyr	missense
111.603	13.1022	K373A	p.Lys373Ala	missense
83.7052	27.1813	K373C	p.Lys373Cys	missense
70.8548	23.0714	K373D	p.Lys373Asp	missense
74.3278	19.544	K373E	p.Lys373Glu	missense
124.788	23.2271	K373F	p.Lys373Phe	missense
44.9391	14.1983	K373G	p.Lys373Gly	missense
0	25.1851	K373H	p.Lys373His	missense
98.0926	15.1681	K373I	p.Lys373Ile	missense
131.77	4.00991	K373K	p.Lys373Lys	synonymous
83.2506	12.9162	K373L	p.Lys373Leu	missense
109.019	22.5382	K373M	p.Lys373Met	missense
0	23.899	K373N	p.Lys373Asn	missense
31.1969	8.64298	K373P	p.Lys373Pro	missense
101.594	18.826	K373Q	p.Lys373Gln	missense
98.7541	21.85	K373R	p.Lys373Arg	missense
56.8483	23.0295	K373S	p.Lys373Ser	missense
118.192	22.8327	K373T	p.Lys373Thr	missense
111.603	20.4318	K373V	p.Lys373Val	missense
NA	NA	K373W	p.Lys373Trp	missense
0	28.6351	K373X	p.Lys373Ter	nonsense
68.2233	15.886	K373Y	p.Lys373Tyr	missense
72.9215	20.1621	V374A	p.Val374Ala	missense
0	NA	V374C	p.Val374Cys	missense
61.9209	22.0449	V374D	p.Val374Asp	missense
0	23.2082	V374E	p.Val374Glu	missense
105.49	43.1016	V374F	p.Val374Phe	missense
0	13.1656	V374G	p.Val374Gly	missense
166.501	NA	V374H	p.Val374His	missense
117.546	12.0001	V374I	p.Val374Ile	missense
42.5287	43.6482	V374K	p.Val374Lys	missense
114.574	20.4434	V374L	p.Val374Leu	missense
80.42	26.5437	V374M	p.Val374Met	missense
54.273	1.56849	V374N	p.Val374Asn	missense
0	10.8266	V374P	p.Val374Pro	missense
0	NA	V374Q	p.Val374Gln	missense
0	5.39152	V374R	p.Val374Arg	missense
0	27.0666	V374S	p.Val374Ser	missense
52.7448	26.9216	V374T	p.Val374Thr	missense
158.234	NA	V374V	p.Val374Val	synonymous
NA	NA	V374W	p.Val374Trp	missense
NA	NA	V374X	p.Val374Ter	nonsense
121.646	37.5516	V374Y	p.Val374Tyr	missense
73.8249	19.5228	T375A	p.Thr375Ala	missense
105.49	17.8685	T375C	p.Thr375Cys	missense
26.3724	15.7418	T375D	p.Thr375Asp	missense
72.9215	19.0391	T375E	p.Thr375Glu	missense
127.586	34.9822	T375F	p.Thr375Phe	missense
90.5747	7.61236	T375G	p.Thr375Gly	missense
61.9209	17.7491	T375H	p.Thr375His	missense
94.0701	10.0564	T375I	p.Thr375Ile	missense
95.3354	32.6	T375K	p.Thr375Lys	missense
124.788	15.5618	T375L	p.Thr375Leu	missense
52.7448	18.1531	T375M	p.Thr375Met	missense
52.7448	NA	T375N	p.Thr375Asn	missense
62.3938	14.7575	T375P	p.Thr375Pro	missense
55.8013	21.2128	T375Q	p.Thr375Gln	missense
55.8013	15.2439	T375R	p.Thr375Arg	missense
83.4762	17.4893	T375S	p.Thr375Ser	missense
153.786	13.6633	T375T	p.Thr375Thr	synonymous
125.185	13.2472	T375V	p.Thr375Val	missense
41.6253	24.1068	T375W	p.Thr375Trp	missense
0	0	T375X	p.Thr375Ter	nonsense
87.7544	10.6805	T375Y	p.Thr375Tyr	missense
104.577	17.4709	Q376A	p.Gln376Ala	missense
76.7254	18.7374	Q376C	p.Gln376Cys	missense
26.3724	21.1353	Q376D	p.Gln376Asp	missense
108.39	33.5679	Q376E	p.Gln376Glu	missense
0.446305	11.5605	Q376F	p.Gln376Phe	missense
89.5177	16.6296	Q376G	p.Gln376Gly	missense
80.1242	20.2196	Q376H	p.Gln376His	missense
0	14.4633	Q376I	p.Gln376Ile	missense
97.9705	30.5607	Q376K	p.Gln376Lys	missense
8.55974	8.18888	Q376L	p.Gln376Leu	missense
34.1722	13.0785	Q376M	p.Gln376Met	missense
133.853	33.0681	Q376N	p.Gln376Asn	missense
29.5984	11.1139	Q376P	p.Gln376Pro	missense
115.183	17.1961	Q376Q	p.Gln376Gln	synonymous
66.0908	15.1604	Q376R	p.Gln376Arg	missense
93.8887	18.0771	Q376S	p.Gln376Ser	missense
55.8013	17.9294	Q376T	p.Gln376Thr	missense
90.2505	16.0661	Q376V	p.Gln376Val	missense
0	57.2702	Q376W	p.Gln376Trp	missense
0	0	Q376X	p.Gln376Ter	nonsense
104.45	13.812	Q376Y	p.Gln376Tyr	missense
62.5925	9.09123	V377A	p.Val377Ala	missense
73.3341	26.3571	V377C	p.Val377Cys	missense
40.3227	14.3594	V377D	p.Val377Asp	missense
36.4608	17.3431	V377E	p.Val377Glu	missense
79.1171	27.8006	V377F	p.Val377Phe	missense
55.5968	11.9791	V377G	p.Val377Gly	missense
45.2258	46.4163	V377H	p.Val377His	missense
94.37	24.5589	V377I	p.Val377Ile	missense
26.3724	27.0666	V377K	p.Val377Lys	missense
124.788	7.68419	V377L	p.Val377Leu	missense
93.8887	20.3778	V377M	p.Val377Met	missense
85.0573	26.0283	V377N	p.Val377Asn	missense
54.273	7.64654	V377P	p.Val377Pro	missense
0	11.9252	V377Q	p.Val377Gln	missense
8.01457	7.71116	V377R	p.Val377Arg	missense
52.7448	16.8079	V377S	p.Val377Ser	missense
26.3724	26.6135	V377T	p.Val377Thr	missense
158.234	24.257	V377V	p.Val377Val	synonymous
52.7448	54.1332	V377W	p.Val377Trp	missense
0	0	V377X	p.Val377Ter	nonsense
26.3724	27.0666	V377Y	p.Val377Tyr	missense
62.3938	15.4692	L378A	p.Leu378Ala	missense
62.3938	27.9911	L378C	p.Leu378Cys	missense
0	9.70743	L378D	p.Leu378Asp	missense
0	17.7968	L378E	p.Leu378Glu	missense
27.9006	26.0623	L378F	p.Leu378Phe	missense
0	6.78589	L378G	p.Leu378Gly	missense
0	20.1747	L378H	p.Leu378His	missense
97.9705	22.1255	L378I	p.Leu378Ile	missense
52.7448	12.4808	L378K	p.Leu378Lys	missense
88.0115	6.18571	L378L	p.Leu378Leu	synonymous
94.9235	30.2472	L378M	p.Leu378Met	missense
26.3724	27.0666	L378N	p.Leu378Asn	missense
54.273	17.543	L378P	p.Leu378Pro	missense
52.7448	27.6063	L378Q	p.Leu378Gln	missense
0.730126	15.4365	L378R	p.Leu378Arg	missense
20.8126	12.3248	L378S	p.Leu378Ser	missense
2.05317	13.3018	L378T	p.Leu378Thr	missense
13.9503	9.98668	L378V	p.Leu378Val	missense
84.1539	23.0963	L378W	p.Leu378Trp	missense
0	0	L378X	p.Leu378Ter	nonsense
26.3724	43.8046	L378Y	p.Leu378Tyr	missense
62.3938	15.745	S379A	p.Ser379Ala	missense
65.6759	23.1676	S379C	p.Ser379Cys	missense
52.7448	54.1332	S379D	p.Ser379Asp	missense
26.5077	22.6537	S379E	p.Ser379Glu	missense
62.3938	9.30618	S379F	p.Ser379Phe	missense
55.9602	10.9416	S379G	p.Ser379Gly	missense
105.49	30.1748	S379H	p.Ser379His	missense
27.9006	22.3215	S379I	p.Ser379Ile	missense
62.3938	12.9399	S379K	p.Ser379Lys	missense
83.7019	12.116	S379L	p.Ser379Leu	missense
125.185	31.9299	S379M	p.Ser379Met	missense
52.7448	32.2086	S379N	p.Ser379Asn	missense
45.2258	10.2528	S379P	p.Ser379Pro	missense
72.9215	25.5663	S379Q	p.Ser379Gln	missense
61.9209	12.1844	S379R	p.Ser379Arg	missense
62.1574	21.34	S379S	p.Ser379Ser	synonymous
84.041	29.1575	S379T	p.Ser379Thr	missense
31.2962	18.6015	S379V	p.Ser379Val	missense
90.4516	6.27426	S379W	p.Ser379Trp	missense
0	6.82706	S379X	p.Ser379Ter	nonsense
73.0479	18.592	S379Y	p.Ser379Tyr	missense
26.3724	30.1058	L380A	p.Leu380Ala	missense
81.032	18.9249	L380C	p.Leu380Cys	missense
41.6253	18.8782	L380D	p.Leu380Asp	missense
52.7448	24.8668	L380E	p.Leu380Glu	missense
83.7019	30.0254	L380F	p.Leu380Phe	missense
52.7448	23.4422	L380G	p.Leu380Gly	missense
0	NA	L380H	p.Leu380His	missense
47.185	22.2194	L380I	p.Leu380Ile	missense
52.7448	NA	L380K	p.Leu380Lys	missense
97.9705	14.089	L380L	p.Leu380Leu	synonymous
83.7019	12.1911	L380M	p.Leu380Met	missense
56.4494	29.361	L380N	p.Leu380Asn	missense
0	8.50894	L380P	p.Leu380Pro	missense
46.0798	10.7337	L380Q	p.Leu380Gln	missense
60.8229	20.1229	L380R	p.Leu380Arg	missense
59.1969	9.29096	L380S	p.Leu380Ser	missense
55.8013	3.47037	L380T	p.Leu380Thr	missense
16.512	9.64966	L380V	p.Leu380Val	missense
NA	NA	L380W	p.Leu380Trp	missense
0	NA	L380X	p.Leu380Ter	nonsense
42.5287	43.6482	L380Y	p.Leu380Tyr	missense
125.528	17.6191	G381A	p.Gly381Ala	missense
135.995	31.3089	G381C	p.Gly381Cys	missense
97.3073	19.0742	G381D	p.Gly381Asp	missense
87.7544	9.82298	G381E	p.Gly381Glu	missense
55.9647	50.8285	G381F	p.Gly381Phe	missense
104.958	7.58307	G381G	p.Gly381Gly	synonymous
158.234	13.8338	G381H	p.Gly381His	missense
36.5215	24.9624	G381I	p.Gly381Ile	missense
64.8059	NA	G381K	p.Gly381Lys	missense
48.9853	9.69362	G381L	p.Gly381Leu	missense
66.5887	23.1885	G381M	p.Gly381Met	missense
83.2506	46.902	G381N	p.Gly381Asn	missense
0	9.12115	G381P	p.Gly381Pro	missense
85.0573	21.5517	G381Q	p.Gly381Gln	missense
26.2225	15.2965	G381R	p.Gly381Arg	missense
81.1838	28.96	G381S	p.Gly381Ser	missense
62.3938	21.0447	G381T	p.Gly381Thr	missense
90.4516	13.3495	G381V	p.Gly381Val	missense
105.49	NA	G381W	p.Gly381Trp	missense
0	0	G381X	p.Gly381Ter	nonsense
121.971	12.6872	G381Y	p.Gly381Tyr	missense
83.7019	18.1803	A382A	p.Ala382Ala	synonymous
113.861	12.0719	A382C	p.Ala382Cys	missense
107.341	15.5788	A382D	p.Ala382Asp	missense
180.903	19.0986	A382E	p.Ala382Glu	missense
64.3619	14.904	A382F	p.Ala382Phe	missense
105.49	8.0466	A382G	p.Ala382Gly	missense
111.603	20.7016	A382H	p.Ala382His	missense
72.8222	9.53896	A382I	p.Ala382Ile	missense
111.603	44.4226	A382K	p.Ala382Lys	missense
62.3938	11.9884	A382L	p.Ala382Leu	missense
21.2643	22.0135	A382M	p.Ala382Met	missense
79.1171	27.8006	A382N	p.Ala382Asn	missense
123.842	18.0429	A382P	p.Ala382Pro	missense
145.027	18.013	A382Q	p.Ala382Gln	missense
123.198	20.4182	A382R	p.Ala382Arg	missense
45.2258	21.1019	A382S	p.Ala382Ser	missense
0	20.9611	A382T	p.Ala382Thr	missense
72.9215	9.33425	A382V	p.Ala382Val	missense
166.501	NA	A382W	p.Ala382Trp	missense
0	NA	A382X	p.Ala382Ter	nonsense
52.7448	24.9566	A382Y	p.Ala382Tyr	missense
57.3328	11.1914	V384A	p.Val384Ala	missense
0.474324	22.4546	V384C	p.Val384Cys	missense
90.3721	17.9881	V384D	p.Val384Asp	missense
52.7448	20.2501	V384E	p.Val384Glu	missense
93.8887	21.5918	V384F	p.Val384Phe	missense
52.7448	11.3421	V384G	p.Val384Gly	missense
55.8013	12.1505	V384H	p.Val384His	missense
83.2506	9.86518	V384I	p.Val384Ile	missense
62.3526	15.7586	V384K	p.Val384Lys	missense
62.5925	10.9537	V384L	p.Val384Leu	missense
105.622	14.114	V384M	p.Val384Met	missense
105.266	16.403	V384N	p.Val384Asn	missense
90.4516	12.7616	V384P	p.Val384Pro	missense
89.9473	18.0472	V384Q	p.Val384Gln	missense
83.2506	7.89799	V384R	p.Val384Arg	missense
56.4292	12.462	V384S	p.Val384Ser	missense
124.315	15.405	V384T	p.Val384Thr	missense
86.9906	13.3336	V384V	p.Val384Val	synonymous
97.4265	19.9218	V384W	p.Val384Trp	missense
0	0	V384X	p.Val384Ter	nonsense
78.4686	5.99695	V384Y	p.Val384Tyr	missense
105.49	7.59288	L385A	p.Leu385Ala	missense
52.7448	19.5954	L385C	p.Leu385Cys	missense
59.7791	12.0228	L385D	p.Leu385Asp	missense
31.2962	13.1981	L385E	p.Leu385Glu	missense
123.842	22.8632	L385F	p.Leu385Phe	missense
61.9209	12.2332	L385G	p.Leu385Gly	missense
92.0211	11.3882	L385H	p.Leu385His	missense
90.4569	7.71638	L385I	p.Leu385Ile	missense
96.9684	19.3396	L385K	p.Leu385Lys	missense
111.603	12.4411	L385L	p.Leu385Leu	synonymous
123.842	16.6585	L385M	p.Leu385Met	missense
62.5925	12.8049	L385N	p.Leu385Asn	missense
101.415	15.3804	L385P	p.Leu385Pro	missense
83.2506	13.305	L385Q	p.Leu385Gln	missense
123.842	13.0935	L385R	p.Leu385Arg	missense
93.8887	7.80413	L385S	p.Leu385Ser	missense
105.49	16.3217	L385T	p.Leu385Thr	missense
83.2506	12.2305	L385V	p.Leu385Val	missense
84.7049	12.3627	L385W	p.Leu385Trp	missense
0	8.85451	L385X	p.Leu385Ter	nonsense
84.1539	9.90319	L385Y	p.Leu385Tyr	missense
62.3938	10.3296	P386A	p.Pro386Ala	missense
6.68932	6.54268	P386C	p.Pro386Cys	missense
66.0656	16.3564	P386D	p.Pro386Asp	missense
54.273	12.0683	P386E	p.Pro386Glu	missense
62.6636	25.133	P386F	p.Pro386Phe	missense
119.434	21.8061	P386G	p.Pro386Gly	missense
31.1969	17.2875	P386H	p.Pro386His	missense
0	14.733	P386I	p.Pro386Ile	missense
26.3724	22.6358	P386K	p.Pro386Lys	missense
0	7.91089	P386L	p.Pro386Leu	missense
3.86025	13.6432	P386M	p.Pro386Met	missense
47.6367	19.5938	P386N	p.Pro386Asn	missense
90.4516	10.5511	P386P	p.Pro386Pro	synonymous
0	18.6915	P386Q	p.Pro386Gln	missense
0	11.4733	P386R	p.Pro386Arg	missense
31.2962	9.73469	P386S	p.Pro386Ser	missense
0	6.69879	P386T	p.Pro386Thr	missense
0	0	P386V	p.Pro386Val	missense
62.3938	17.3779	P386W	p.Pro386Trp	missense
0	0	P386X	p.Pro386Ter	nonsense
7.02941	12.7005	P386Y	p.Pro386Tyr	missense
83.7019	19.4503	E387A	p.Glu387Ala	missense
83.2506	16.4929	E387C	p.Glu387Cys	missense
100.158	18.1367	E387D	p.Glu387Asp	missense
117.162	12.679	E387E	p.Glu387Glu	synonymous
0	31.643	E387F	p.Glu387Phe	missense
102.754	13.9277	E387G	p.Glu387Gly	missense
92.1702	30.6179	E387H	p.Glu387His	missense
102.151	22.4795	E387I	p.Glu387Ile	missense
111.603	10.7825	E387K	p.Glu387Lys	missense
124.788	7.08013	E387L	p.Glu387Leu	missense
55.8013	26.1219	E387M	p.Glu387Met	missense
116.502	20.9058	E387N	p.Glu387Asn	missense
124.788	10.234	E387P	p.Glu387Pro	missense
166.501	19.5735	E387Q	p.Glu387Gln	missense
97.3716	11.6001	E387R	p.Glu387Arg	missense
72.2771	8.0016	E387S	p.Glu387Ser	missense
45.2258	15.2405	E387T	p.Glu387Thr	missense
67.9977	11.4765	E387V	p.Glu387Val	missense
105.49	25.7756	E387W	p.Glu387Trp	missense
0	0	E387X	p.Glu387Ter	nonsense
113.29	16.0508	E387Y	p.Glu387Tyr	missense
105.49	6.85853	Y388A	p.Tyr388Ala	missense
123.842	12.6396	Y388C	p.Tyr388Cys	missense
83.2506	7.27301	Y388D	p.Tyr388Asp	missense
62.3938	11.8578	Y388E	p.Tyr388Glu	missense
73.0479	10.7085	Y388F	p.Tyr388Phe	missense
62.3938	10.739	Y388G	p.Tyr388Gly	missense
85.0573	7.83081	Y388H	p.Tyr388His	missense
85.0573	17.3027	Y388I	p.Tyr388Ile	missense
87.2398	27.1371	Y388K	p.Tyr388Lys	missense
82.2703	12.7741	Y388L	p.Tyr388Leu	missense
120.216	11.2173	Y388M	p.Tyr388Met	missense
62.5925	14.1892	Y388N	p.Tyr388Asn	missense
64.4189	9.03187	Y388P	p.Tyr388Pro	missense
124.634	9.03255	Y388Q	p.Tyr388Gln	missense
103.267	13.3971	Y388R	p.Tyr388Arg	missense
90.4516	10.2588	Y388S	p.Tyr388Ser	missense
83.2506	21.015	Y388T	p.Tyr388Thr	missense
90.4516	9.16396	Y388V	p.Tyr388Val	missense
30.9605	22.3094	Y388W	p.Tyr388Trp	missense
0	0.629699	Y388X	p.Tyr388Ter	nonsense
86.8511	14.3609	Y388Y	p.Tyr388Tyr	synonymous
83.2506	11.1693	K389A	p.Lys389Ala	missense
41.6253	10.3469	K389C	p.Lys389Cys	missense
45.2258	14.8179	K389D	p.Lys389Asp	missense
83.8404	16.2291	K389E	p.Lys389Glu	missense
108.546	8.77732	K389F	p.Lys389Phe	missense
83.2506	17.0877	K389G	p.Lys389Gly	missense
62.5925	25.6472	K389H	p.Lys389His	missense
85.0573	14.0338	K389I	p.Lys389Ile	missense
85.0573	19.1201	K389K	p.Lys389Lys	synonymous
111.603	10.3958	K389L	p.Lys389Leu	missense
102.597	9.92089	K389M	p.Lys389Met	missense
105.49	11.1879	K389N	p.Lys389Asn	missense
52.7448	9.58473	K389P	p.Lys389Pro	missense
167.404	23.8962	K389Q	p.Lys389Gln	missense
105.49	14.8667	K389R	p.Lys389Arg	missense
118.228	5.30606	K389S	p.Lys389Ser	missense
61.0787	17.6807	K389T	p.Lys389Thr	missense
96.3915	11.1845	K389V	p.Lys389Val	missense
90.4516	19.7856	K389W	p.Lys389Trp	missense
0	0.756274	K389X	p.Lys389Ter	nonsense
149.633	21.9036	K389Y	p.Lys389Tyr	missense
50.6286	7.67143	L390A	p.Leu390Ala	missense
17.3329	25.4967	L390C	p.Leu390Cys	missense
53.4817	31.0211	L390D	p.Leu390Asp	missense
26.629	14.1908	L390E	p.Leu390Glu	missense
170.079	58.7225	L390F	p.Leu390Phe	missense
83.2506	4.90923	L390G	p.Leu390Gly	missense
54.273	15.1117	L390H	p.Leu390His	missense
35.6449	32.176	L390I	p.Leu390Ile	missense
40.7938	20.9562	L390K	p.Leu390Lys	missense
84.5868	16.0559	L390L	p.Leu390Leu	synonymous
123.842	11.2892	L390M	p.Leu390Met	missense
84.7843	54.9927	L390N	p.Leu390Asn	missense
61.9209	19.094	L390P	p.Leu390Pro	missense
67.7242	21.0513	L390Q	p.Leu390Gln	missense
64.402	10.3774	L390R	p.Leu390Arg	missense
31.231	16.9787	L390S	p.Leu390Ser	missense
119.262	16.3668	L390T	p.Leu390Thr	missense
62.3938	11.2949	L390V	p.Leu390Val	missense
118.767	23.2677	L390W	p.Leu390Trp	missense
0	7.1378	L390X	p.Leu390Ter	nonsense
52.7448	42.4556	L390Y	p.Leu390Tyr	missense
117.722	13.72	Q391A	p.Gln391Ala	missense
0	0	Q391C	p.Gln391Cys	missense
66.3303	11.2441	Q391D	p.Gln391Asp	missense
70.8548	20.7364	Q391E	p.Gln391Glu	missense
121.072	21.745	Q391F	p.Gln391Phe	missense
123.047	13.1478	Q391G	p.Gln391Gly	missense
116.882	17.8378	Q391H	p.Gln391His	missense
78.67	13.6226	Q391I	p.Gln391Ile	missense
158.234	58.3983	Q391K	p.Gln391Lys	missense
115.193	8.98926	Q391L	p.Gln391Leu	missense
135.677	32.3085	Q391M	p.Gln391Met	missense
123.842	17.9309	Q391N	p.Gln391Asn	missense
90.4516	11.4069	Q391P	p.Gln391Pro	missense
105.49	17.7267	Q391Q	p.Gln391Gln	synonymous
104.922	13.8346	Q391R	p.Gln391Arg	missense
83.3519	12.2746	Q391S	p.Gln391Ser	missense
123.842	18.9707	Q391T	p.Gln391Thr	missense
93.8887	4.71353	Q391V	p.Gln391Val	missense
55.8013	27.0416	Q391W	p.Gln391Trp	missense
27.9006	16.9066	Q391X	p.Gln391Ter	nonsense
76.0043	13.3022	Q391Y	p.Gln391Tyr	missense
75.3224	8.05141	A392A	p.Ala392Ala	synonymous
46.3848	11.0723	A392C	p.Ala392Cys	missense
133.748	23.6179	A392D	p.Ala392Asp	missense
111.662	7.34765	A392E	p.Ala392Glu	missense
101.192	30.9629	A392F	p.Ala392Phe	missense
105.49	7.46013	A392G	p.Ala392Gly	missense
70.0434	16.818	A392H	p.Ala392His	missense
89.0241	14.1569	A392I	p.Ala392Ile	missense
124.788	20.9957	A392K	p.Ala392Lys	missense
62.5925	19.1506	A392L	p.Ala392Leu	missense
43.4991	17.0326	A392M	p.Ala392Met	missense
117.722	17.3627	A392N	p.Ala392Asn	missense
62.3938	12.4139	A392P	p.Ala392Pro	missense
62.3938	19.405	A392Q	p.Ala392Gln	missense
124.788	7.95825	A392R	p.Ala392Arg	missense
83.2506	15.3079	A392S	p.Ala392Ser	missense
96.639	11.4393	A392T	p.Ala392Thr	missense
77.5334	13.7522	A392V	p.Ala392Val	missense
111.603	15.6359	A392W	p.Ala392Trp	missense
0	0	A392X	p.Ala392Ter	nonsense
52.4811	16.8779	A392Y	p.Ala392Tyr	missense
83.2506	14.4999	P393A	p.Pro393Ala	missense
67.9977	39.0053	P393C	p.Pro393Cys	missense
135.677	23.428	P393D	p.Pro393Asp	missense
123.842	19.001	P393E	p.Pro393Glu	missense
100.307	24.5443	P393F	p.Pro393Phe	missense
123.842	12.6968	P393G	p.Pro393Gly	missense
136.614	16.0748	P393H	p.Pro393His	missense
64.0353	21.5042	P393I	p.Pro393Ile	missense
83.2506	17.4165	P393K	p.Pro393Lys	missense
93.8887	17.1273	P393L	p.Pro393Leu	missense
76.5753	18.6178	P393M	p.Pro393Met	missense
104.196	18.6993	P393N	p.Pro393Asn	missense
92.7237	12.8713	P393P	p.Pro393Pro	synonymous
33.0146	35.2418	P393Q	p.Pro393Gln	missense
63.7724	20.7617	P393R	p.Pro393Arg	missense
90.4516	18.0186	P393S	p.Pro393Ser	missense
90.4516	12.4643	P393T	p.Pro393Thr	missense
75.2371	15.6758	P393V	p.Pro393Val	missense
0	0	P393W	p.Pro393Trp	missense
0.183679	0.188514	P393X	p.Pro393Ter	nonsense
55.8013	23.4152	P393Y	p.Pro393Tyr	missense
122.515	10.4919	R394A	p.Arg394Ala	missense
96.3784	22.7638	R394C	p.Arg394Cys	missense
85.1668	12.7659	R394D	p.Arg394Asp	missense
123.211	21.1043	R394E	p.Arg394Glu	missense
128.369	26.4094	R394F	p.Arg394Phe	missense
85.0573	7.13034	R394G	p.Arg394Gly	missense
89.2646	15.4398	R394H	p.Arg394His	missense
124.788	11.2939	R394I	p.Arg394Ile	missense
158.234	10.1849	R394K	p.Arg394Lys	missense
134.596	7.97689	R394L	p.Arg394Leu	missense
104.383	13.8894	R394M	p.Arg394Met	missense
85.0573	17.168	R394N	p.Arg394Asn	missense
109.794	18.4899	R394P	p.Arg394Pro	missense
108.546	19.8821	R394Q	p.Arg394Gln	missense
91.7561	10.4352	R394R	p.Arg394Arg	synonymous
101.032	9.89627	R394S	p.Arg394Ser	missense
97.5763	7.96598	R394T	p.Arg394Thr	missense
123.842	12.1988	R394V	p.Arg394Val	missense
62.3938	17.2998	R394W	p.Arg394Trp	missense
0	0	R394X	p.Arg394Ter	nonsense
124.788	13.413	R394Y	p.Arg394Tyr	missense
124.788	17.4836	I395A	p.Ile395Ala	missense
72.9215	30.7159	I395C	p.Ile395Cys	missense
124.993	19.8356	I395D	p.Ile395Asp	missense
146.798	17.4687	I395E	p.Ile395Glu	missense
109.804	18.7939	I395F	p.Ile395Phe	missense
139.269	18.3315	I395G	p.Ile395Gly	missense
123.842	16.8017	I395H	p.Ile395His	missense
116.604	10.0546	I395I	p.Ile395Ile	synonymous
166.501	39.5496	I395K	p.Ile395Lys	missense
91.8552	4.68111	I395L	p.Ile395Leu	missense
127.586	22.5336	I395M	p.Ile395Met	missense
39.5586	24.1211	I395N	p.Ile395Asn	missense
107.558	13.4633	I395P	p.Ile395Pro	missense
123.842	13.7169	I395Q	p.Ile395Gln	missense
118.269	8.59057	I395R	p.Ile395Arg	missense
73.2074	13.8011	I395S	p.Ile395Ser	missense
170.115	11.5965	I395T	p.Ile395Thr	missense
111.603	15.8436	I395V	p.Ile395Val	missense
132.077	50.1116	I395W	p.Ile395Trp	missense
0	0	I395X	p.Ile395Ter	nonsense
123.842	16.4552	I395Y	p.Ile395Tyr	missense
111.603	13.6067	H396A	p.His396Ala	missense
62.3938	17.996	H396C	p.His396Cys	missense
62.3938	14.8274	H396D	p.His396Asp	missense
111.603	10.1666	H396E	p.His396Glu	missense
84.3796	9.93608	H396F	p.His396Phe	missense
123.842	13.0915	H396G	p.His396Gly	missense
105.49	13.8756	H396H	p.His396His	synonymous
62.3938	11.6494	H396I	p.His396Ile	missense
101.465	24.8379	H396K	p.His396Lys	missense
62.3938	8.99257	H396L	p.His396Leu	missense
52.7448	16.41	H396M	p.His396Met	missense
62.3938	13.9939	H396N	p.His396Asn	missense
123.842	10.0714	H396P	p.His396Pro	missense
92.7543	13.387	H396Q	p.His396Gln	missense
113.991	7.34886	H396R	p.His396Arg	missense
85.0573	15.144	H396S	p.His396Ser	missense
105.49	9.36024	H396T	p.His396Thr	missense
61.9209	10.7671	H396V	p.His396Val	missense
55.819	NA	H396W	p.His396Trp	missense
0	0	H396X	p.His396Ter	nonsense
99.1854	18.6666	H396Y	p.His396Tyr	missense
90.4516	6.94471	R397A	p.Arg397Ala	missense
75.1018	17.4809	R397C	p.Arg397Cys	missense
72.8438	18.1678	R397D	p.Arg397Asp	missense
54.3657	8.70337	R397E	p.Arg397Glu	missense
85.8901	6.08043	R397F	p.Arg397Phe	missense
111.249	9.93758	R397G	p.Arg397Gly	missense
85.0573	18.7852	R397H	p.Arg397His	missense
31.1969	13.6639	R397I	p.Arg397Ile	missense
81.5872	13.6826	R397K	p.Arg397Lys	missense
62.3938	9.38064	R397L	p.Arg397Leu	missense
63.7551	18.7365	R397M	p.Arg397Met	missense
78.8312	14.4129	R397N	p.Arg397Asn	missense
83.2506	8.7805	R397P	p.Arg397Pro	missense
93.2361	13.5532	R397Q	p.Arg397Gln	missense
123.842	14.1158	R397R	p.Arg397Arg	synonymous
123.842	18.0737	R397S	p.Arg397Ser	missense
83.7019	12.0364	R397T	p.Arg397Thr	missense
62.3938	12.379	R397V	p.Arg397Val	missense
57.6686	18.3902	R397W	p.Arg397Trp	missense
0	0	R397X	p.Arg397Ter	nonsense
62.3938	11.3723	R397Y	p.Arg397Tyr	missense
85.0573	13.8129	W398A	p.Trp398Ala	missense
45.2258	13.8865	W398C	p.Trp398Cys	missense
0	3.38332	W398D	p.Trp398Asp	missense
0	0.00920946	W398E	p.Trp398Glu	missense
99.4726	10.9182	W398F	p.Trp398Phe	missense
84.8179	5.81603	W398G	p.Trp398Gly	missense
48.9351	10.1521	W398H	p.Trp398His	missense
61.9209	7.94849	W398I	p.Trp398Ile	missense
55.8013	13.1696	W398K	p.Trp398Lys	missense
90.4516	13.9239	W398L	p.Trp398Leu	missense
111.603	12.9188	W398M	p.Trp398Met	missense
52.38	15.0057	W398N	p.Trp398Asn	missense
0	0	W398P	p.Trp398Pro	missense
0	9.57434	W398Q	p.Trp398Gln	missense
53.599	9.77337	W398R	p.Trp398Arg	missense
52.7448	9.40815	W398S	p.Trp398Ser	missense
52.7448	9.15851	W398T	p.Trp398Thr	missense
55.8013	9.11309	W398V	p.Trp398Val	missense
123.842	7.63427	W398W	p.Trp398Trp	synonymous
0	5.12059	W398X	p.Trp398Ter	nonsense
78.1723	17.3366	W398Y	p.Trp398Tyr	missense
62.3938	9.43292	T399A	p.Thr399Ala	missense
58.6275	10.4274	T399C	p.Thr399Cys	missense
0	0	T399D	p.Thr399Asp	missense
0	0	T399E	p.Thr399Glu	missense
46.4841	9.3642	T399F	p.Thr399Phe	missense
0	0	T399G	p.Thr399Gly	missense
27.9006	9.95371	T399H	p.Thr399His	missense
115.944	17.3719	T399I	p.Thr399Ile	missense
0	7.7331	T399K	p.Thr399Lys	missense
122.946	8.74122	T399L	p.Thr399Leu	missense
86.8511	22.1017	T399M	p.Thr399Met	missense
0	9.71004	T399N	p.Thr399Asn	missense
0	6.0148	T399P	p.Thr399Pro	missense
62.3938	6.51732	T399Q	p.Thr399Gln	missense
0	6.0148	T399R	p.Thr399Arg	missense
47.6296	12.6992	T399S	p.Thr399Ser	missense
NA	NA	T399T	p.Thr399Thr	synonymous
83.2506	11.6457	T399V	p.Thr399Val	missense
0	0	T399W	p.Thr399Trp	missense
0	18.3543	T399X	p.Thr399Ter	nonsense
83.2506	7.18904	T399Y	p.Thr399Tyr	missense
0	8.67426	I400A	p.Ile400Ala	missense
62.3938	13.4428	I400C	p.Ile400Cys	missense
0	0.1348	I400D	p.Ile400Asp	missense
0	0	I400E	p.Ile400Glu	missense
83.2506	16.4876	I400F	p.Ile400Phe	missense
0	0	I400G	p.Ile400Gly	missense
0	0.00269362	I400H	p.Ile400His	missense
110.903	5.20746	I400I	p.Ile400Ile	synonymous
0	0	I400K	p.Ile400Lys	missense
62.3938	10.5114	I400L	p.Ile400Leu	missense
71.496	17.2036	I400M	p.Ile400Met	missense
0	0	I400N	p.Ile400Asn	missense
0	0	I400P	p.Ile400Pro	missense
0	3.5689	I400Q	p.Ile400Gln	missense
0	0	I400R	p.Ile400Arg	missense
0	0	I400S	p.Ile400Ser	missense
15.5709	10.3231	I400T	p.Ile400Thr	missense
83.2506	8.96465	I400V	p.Ile400Val	missense
0	8.44853	I400W	p.Ile400Trp	missense
0	0	I400X	p.Ile400Ter	nonsense
0	0	I400Y	p.Ile400Tyr	missense
105.49	14.146	L401A	p.Leu401Ala	missense
57.6686	26.1485	L401C	p.Leu401Cys	missense
62.3938	9.4557	L401D	p.Leu401Asp	missense
93.5086	15.6862	L401E	p.Leu401Glu	missense
121.498	11.2742	L401F	p.Leu401Phe	missense
55.4312	13.3603	L401G	p.Leu401Gly	missense
55.8013	23.3753	L401H	p.Leu401His	missense
79.1171	10.1428	L401I	p.Leu401Ile	missense
124.788	13.5753	L401K	p.Leu401Lys	missense
123.842	7.1117	L401L	p.Leu401Leu	synonymous
73.8249	17.8411	L401M	p.Leu401Met	missense
95.2734	24.6262	L401N	p.Leu401Asn	missense
62.3938	10.1277	L401P	p.Leu401Pro	missense
86.5671	5.66286	L401Q	p.Leu401Gln	missense
94.6543	9.0699	L401R	p.Leu401Arg	missense
82.5374	9.88753	L401S	p.Leu401Ser	missense
62.3938	14.1367	L401T	p.Leu401Thr	missense
62.5925	4.80921	L401V	p.Leu401Val	missense
78.7575	35.737	L401W	p.Leu401Trp	missense
0	7.1378	L401X	p.Leu401Ter	nonsense
72.9215	10.076	L401Y	p.Leu401Tyr	missense
0	9.1161	H402A	p.His402Ala	missense
0	0	H402C	p.His402Cys	missense
0	6.76665	H402D	p.His402Asp	missense
61.9209	10.6281	H402E	p.His402Glu	missense
0	3.18168	H402F	p.His402Phe	missense
0	0.231314	H402G	p.His402Gly	missense
105.49	14.546	H402H	p.His402His	synonymous
0	0.208042	H402I	p.His402Ile	missense
0	0	H402K	p.His402Lys	missense
0	0.0211468	H402L	p.His402Leu	missense
0	0.326023	H402M	p.His402Met	missense
0.564316	10.6148	H402N	p.His402Asn	missense
2.95827	7.86016	H402P	p.His402Pro	missense
0.0254348	11.9456	H402Q	p.His402Gln	missense
0	0	H402R	p.His402Arg	missense
0	8.5877	H402S	p.His402Ser	missense
0	0	H402T	p.His402Thr	missense
0	0	H402V	p.His402Val	missense
0	0	H402W	p.His402Trp	missense
0	0.0101264	H402X	p.His402Ter	nonsense
0	6.01268	H402Y	p.His402Tyr	missense
90.4516	12.1895	Y403A	p.Tyr403Ala	missense
105.49	17.3651	Y403C	p.Tyr403Cys	missense
67.8157	16.184	Y403D	p.Tyr403Asp	missense
55.3604	11.6346	Y403E	p.Tyr403Glu	missense
79.0157	15.1948	Y403F	p.Tyr403Phe	missense
85.0573	4.44524	Y403G	p.Tyr403Gly	missense
96.9802	18.9269	Y403H	p.Tyr403His	missense
105.49	11.7743	Y403I	p.Tyr403Ile	missense
41.3454	21.9038	Y403K	p.Tyr403Lys	missense
70.3608	4.47257	Y403L	p.Tyr403Leu	missense
NA	NA	Y403M	p.Tyr403Met	missense
124.788	17.0738	Y403N	p.Tyr403Asn	missense
0	0	Y403P	p.Tyr403Pro	missense
101.027	14.2657	Y403Q	p.Tyr403Gln	missense
62.8849	6.03516	Y403R	p.Tyr403Arg	missense
90.4516	12.0025	Y403S	p.Tyr403Ser	missense
85.0573	14.3887	Y403T	p.Tyr403Thr	missense
93.5907	8.4615	Y403V	p.Tyr403Val	missense
55.8013	31.8831	Y403W	p.Tyr403Trp	missense
0	7.73331	Y403X	p.Tyr403Ter	nonsense
124.788	9.68999	Y403Y	p.Tyr403Tyr	synonymous
111.603	11.3274	S404A	p.Ser404Ala	missense
52.7448	17.0434	S404C	p.Ser404Cys	missense
0	7.37604	S404D	p.Ser404Asp	missense
73.6325	13.3542	S404E	p.Ser404Glu	missense
0	0.00565514	S404F	p.Ser404Phe	missense
111.603	6.1396	S404G	p.Ser404Gly	missense
62.5925	11.0192	S404H	p.Ser404His	missense
0	3.02099	S404I	p.Ser404Ile	missense
124.315	24.9809	S404K	p.Ser404Lys	missense
0	0	S404L	p.Ser404Leu	missense
0	10.0982	S404M	p.Ser404Met	missense
57.6686	21.2918	S404N	p.Ser404Asn	missense
0	0.00108957	S404P	p.Ser404Pro	missense
22.0138	14.7839	S404Q	p.Ser404Gln	missense
101.75	10.1789	S404R	p.Ser404Arg	missense
124.315	14.1725	S404S	p.Ser404Ser	synonymous
83.1727	13.2708	S404T	p.Ser404Thr	missense
0	0	S404V	p.Ser404Val	missense
83.2506	23.6185	S404W	p.Ser404Trp	missense
0	0.0104864	S404X	p.Ser404Ter	nonsense
0	11.604	S404Y	p.Ser404Tyr	missense
111.603	9.51717	P405A	p.Pro405Ala	missense
164.021	21.6482	P405C	p.Pro405Cys	missense
0.254307	18.6892	P405D	p.Pro405Asp	missense
31.1969	10.7253	P405E	p.Pro405Glu	missense
67.6715	13.1845	P405F	p.Pro405Phe	missense
125.185	14.0248	P405G	p.Pro405Gly	missense
85.0573	26.3819	P405H	p.Pro405His	missense
101.027	16.3712	P405I	p.Pro405Ile	missense
52.7448	20.0574	P405K	p.Pro405Lys	missense
91.5238	4.76238	P405L	p.Pro405Leu	missense
81.2022	17.0583	P405M	p.Pro405Met	missense
52.7448	15.331	P405N	p.Pro405Asn	missense
95.2734	28.1957	P405P	p.Pro405Pro	synonymous
97.9705	11.31	P405Q	p.Pro405Gln	missense
62.3938	8.72068	P405R	p.Pro405Arg	missense
85.0573	17.7459	P405S	p.Pro405Ser	missense
85.0573	13.5314	P405T	p.Pro405Thr	missense
155.985	14.6595	P405V	p.Pro405Val	missense
91.6936	30.8236	P405W	p.Pro405Trp	missense
0	0.93664	P405X	p.Pro405Ter	nonsense
150.102	14.4293	P405Y	p.Pro405Tyr	missense
105.49	6.86052	F406A	p.Phe406Ala	missense
111.603	11.7191	F406C	p.Phe406Cys	missense
18.4904	9.20615	F406D	p.Phe406Asp	missense
95.312	18.573	F406E	p.Phe406Glu	missense
123.842	13.1747	F406F	p.Phe406Phe	synonymous
123.842	12.4102	F406G	p.Phe406Gly	missense
139.075	20.2476	F406H	p.Phe406His	missense
66.6622	9.35102	F406I	p.Phe406Ile	missense
110.989	21.4588	F406K	p.Phe406Lys	missense
93.3795	5.65215	F406L	p.Phe406Leu	missense
70.7555	6.93137	F406M	p.Phe406Met	missense
62.5925	11.3176	F406N	p.Phe406Asn	missense
65.2681	16.8329	F406P	p.Phe406Pro	missense
62.3938	16.723	F406Q	p.Phe406Gln	missense
123.842	9.36439	F406R	p.Phe406Arg	missense
90.4516	8.14374	F406S	p.Phe406Ser	missense
83.2506	17.8794	F406T	p.Phe406Thr	missense
90.4516	8.98612	F406V	p.Phe406Val	missense
101.859	26.79	F406W	p.Phe406Trp	missense
0	4.23575	F406X	p.Phe406Ter	nonsense
142.078	19.1549	F406Y	p.Phe406Tyr	missense
31.2962	26.4713	K407A	p.Lys407Ala	missense
79.1171	49.3503	K407C	p.Lys407Cys	missense
0	3.53061	K407D	p.Lys407Asp	missense
0	0.197948	K407E	p.Lys407Glu	missense
57.3513	24.6146	K407F	p.Lys407Phe	missense
0	11.8614	K407G	p.Lys407Gly	missense
0	13.5333	K407H	p.Lys407His	missense
57.3328	17.3596	K407I	p.Lys407Ile	missense
64.1197	18.2511	K407K	p.Lys407Lys	synonymous
30.9605	7.90515	K407L	p.Lys407Leu	missense
0	NA	K407M	p.Lys407Met	missense
67.9977	12.2832	K407N	p.Lys407Asn	missense
0	6.0148	K407P	p.Lys407Pro	missense
47.185	28.5771	K407Q	p.Lys407Gln	missense
0	11.8456	K407R	p.Lys407Arg	missense
3.78629	19.0403	K407S	p.Lys407Ser	missense
0	13.4508	K407T	p.Lys407Thr	missense
42.5287	11.967	K407V	p.Lys407Val	missense
62.5925	64.2402	K407W	p.Lys407Trp	missense
0	0	K407X	p.Lys407Ter	nonsense
57.5693	7.44317	K407Y	p.Lys407Tyr	missense
83.2506	9.12792	V409A	p.Val409Ala	missense
113.787	16.8675	V409C	p.Val409Cys	missense
0	0.82309	V409D	p.Val409Asp	missense
0	0	V409E	p.Val409Glu	missense
114.666	20.4144	V409F	p.Val409Phe	missense
62.2881	10.6067	V409G	p.Val409Gly	missense
0	10.2891	V409H	p.Val409His	missense
123.842	18.3432	V409I	p.Val409Ile	missense
29.5488	11.6185	V409K	p.Val409Lys	missense
142.366	11.9364	V409L	p.Val409Leu	missense
112.358	13.3713	V409M	p.Val409Met	missense
0	11.6	V409N	p.Val409Asn	missense
0	10.7382	V409P	p.Val409Pro	missense
0	3.97636	V409Q	p.Val409Gln	missense
0	7.22303	V409R	p.Val409Arg	missense
57.9377	15.8459	V409S	p.Val409Ser	missense
22.6533	13.2939	V409T	p.Val409Thr	missense
0	35.9959	V409V	p.Val409Val	synonymous
72.9215	14.8189	V409W	p.Val409Trp	missense
0	1.36013	V409X	p.Val409Ter	nonsense
0.0700116	11.5846	V409Y	p.Val409Tyr	missense
0	0	W410A	p.Trp410Ala	missense
0	0	W410C	p.Trp410Cys	missense
57.8188	14.8991	W410D	p.Trp410Asp	missense
0	1.83748	W410E	p.Trp410Glu	missense
26.3724	17.2098	W410F	p.Trp410Phe	missense
26.3724	13.638	W410G	p.Trp410Gly	missense
0	0	W410H	p.Trp410His	missense
0	0.0730165	W410I	p.Trp410Ile	missense
0	0	W410K	p.Trp410Lys	missense
0	0	W410L	p.Trp410Leu	missense
0	18.0444	W410M	p.Trp410Met	missense
0	0	W410N	p.Trp410Asn	missense
0	0	W410P	p.Trp410Pro	missense
0	34.9185	W410Q	p.Trp410Gln	missense
0	0	W410R	p.Trp410Arg	missense
0	21.7936	W410S	p.Trp410Ser	missense
0	7.73331	W410T	p.Trp410Thr	missense
0	0.239995	W410V	p.Trp410Val	missense
111.603	8.15295	W410W	p.Trp410Trp	synonymous
0	0	W410X	p.Trp410Ter	nonsense
1.90891	42.504	W410Y	p.Trp410Tyr	missense
0	2.23494	D411A	p.Asp411Ala	missense
0.0795642	8.95584	D411C	p.Asp411Cys	missense
NA	NA	D411D	p.Asp411Asp	synonymous
62.3938	16.1982	D411E	p.Asp411Glu	missense
0	0	D411F	p.Asp411Phe	missense
0	0.536401	D411G	p.Asp411Gly	missense
0	0	D411H	p.Asp411His	missense
0	6.36335	D411I	p.Asp411Ile	missense
0	0.75049	D411K	p.Asp411Lys	missense
0	0	D411L	p.Asp411Leu	missense
0	0	D411M	p.Asp411Met	missense
0	8.18143	D411N	p.Asp411Asn	missense
0	0	D411P	p.Asp411Pro	missense
0	0.47321	D411Q	p.Asp411Gln	missense
0	0	D411R	p.Asp411Arg	missense
0	0	D411S	p.Asp411Ser	missense
0	0	D411T	p.Asp411Thr	missense
0	0	D411V	p.Asp411Val	missense
0	0.0136688	D411W	p.Asp411Trp	missense
0	7.1378	D411X	p.Asp411Ter	nonsense
0	0.00525909	D411Y	p.Asp411Tyr	missense
39.2999	10.0995	W412A	p.Trp412Ala	missense
31.2632	14.6876	W412C	p.Trp412Cys	missense
0	1.43056	W412D	p.Trp412Asp	missense
0	4.53935	W412E	p.Trp412Glu	missense
3.51528	18.5655	W412F	p.Trp412Phe	missense
52.7448	9.86126	W412G	p.Trp412Gly	missense
0	0.00396797	W412H	p.Trp412His	missense
83.3165	16.3211	W412I	p.Trp412Ile	missense
0	11.4676	W412K	p.Trp412Lys	missense
0	7.0245	W412L	p.Trp412Leu	missense
14.3928	8.83456	W412M	p.Trp412Met	missense
0	16.2472	W412N	p.Trp412Asn	missense
0	2.39427	W412P	p.Trp412Pro	missense
0	0	W412Q	p.Trp412Gln	missense
0	0.283298	W412R	p.Trp412Arg	missense
30.9605	13.1909	W412S	p.Trp412Ser	missense
25.8737	8.07418	W412T	p.Trp412Thr	missense
54.4646	8.48581	W412V	p.Trp412Val	missense
81.4133	13.5491	W412W	p.Trp412Trp	synonymous
0	0	W412X	p.Trp412Ter	nonsense
26.3724	27.2904	W412Y	p.Trp412Tyr	missense
92.8814	11.8808	L413A	p.Leu413Ala	missense
83.2506	8.42109	L413C	p.Leu413Cys	missense
0	0	L413D	p.Leu413Asp	missense
0	0	L413E	p.Leu413Glu	missense
105.718	14.2118	L413F	p.Leu413Phe	missense
83.2506	8.59304	L413G	p.Leu413Gly	missense
31.2962	10.2893	L413H	p.Leu413His	missense
85.0573	13.2982	L413I	p.Leu413Ile	missense
0	0	L413K	p.Leu413Lys	missense
NA	NA	L413L	p.Leu413Leu	synonymous
99.306	21.1494	L413M	p.Leu413Met	missense
0	7.69721	L413N	p.Leu413Asn	missense
0	0	L413P	p.Leu413Pro	missense
0	8.96249	L413Q	p.Leu413Gln	missense
0	0	L413R	p.Leu413Arg	missense
47.9808	8.78499	L413S	p.Leu413Ser	missense
83.2506	8.2492	L413T	p.Leu413Thr	missense
104.601	8.13617	L413V	p.Leu413Val	missense
62.3938	12.2846	L413W	p.Leu413Trp	missense
0	9.91739	L413X	p.Leu413Ter	nonsense
42.5287	6.84574	L413Y	p.Leu413Tyr	missense
0	0	I414A	p.Ile414Ala	missense
44.0006	26.5388	I414C	p.Ile414Cys	missense
0	0	I414D	p.Ile414Asp	missense
0	0	I414E	p.Ile414Glu	missense
0	0	I414F	p.Ile414Phe	missense
0	0	I414G	p.Ile414Gly	missense
0	4.5111	I414H	p.Ile414His	missense
93.8887	17.6471	I414I	p.Ile414Ile	synonymous
0	0	I414K	p.Ile414Lys	missense
0	0	I414L	p.Ile414Leu	missense
0.0314805	14.6219	I414M	p.Ile414Met	missense
83.5453	24.3747	I414N	p.Ile414Asn	missense
0	0	I414P	p.Ile414Pro	missense
0	0.708371	I414Q	p.Ile414Gln	missense
0	0	I414R	p.Ile414Arg	missense
0	7.23876	I414S	p.Ile414Ser	missense
76.7287	6.63629	I414T	p.Ile414Thr	missense
124.788	8.61276	I414V	p.Ile414Val	missense
0	0	I414W	p.Ile414Trp	missense
0	0	I414X	p.Ile414Ter	nonsense
0	6.36265	I414Y	p.Ile414Tyr	missense
17.8522	18.3424	L415A	p.Leu415Ala	missense
66.7636	13.9363	L415C	p.Leu415Cys	missense
0	12.128	L415D	p.Leu415Asp	missense
22.6423	7.67046	L415E	p.Leu415Glu	missense
0	11.3834	L415F	p.Leu415Phe	missense
0	6.0148	L415G	p.Leu415Gly	missense
21.2643	16.5469	L415H	p.Leu415His	missense
67.5783	10.4947	L415I	p.Leu415Ile	missense
31.2962	7.75965	L415K	p.Leu415Lys	missense
92.8814	12.939	L415L	p.Leu415Leu	synonymous
70.292	8.96488	L415M	p.Leu415Met	missense
0	15.4721	L415N	p.Leu415Asn	missense
0	0.00594555	L415P	p.Leu415Pro	missense
85.0573	10.5615	L415Q	p.Leu415Gln	missense
6.02358	9.59726	L415R	p.Leu415Arg	missense
51.0958	9.51451	L415S	p.Leu415Ser	missense
0	19.1825	L415T	p.Leu415Thr	missense
62.3938	19.7894	L415V	p.Leu415Val	missense
79.5424	5.61609	L415W	p.Leu415Trp	missense
0	1.1116	L415X	p.Leu415Ter	nonsense
42.8803	11.2907	L415Y	p.Leu415Tyr	missense
103.767	12.722	L416A	p.Leu416Ala	missense
0	17.07	L416C	p.Leu416Cys	missense
0	0	L416D	p.Leu416Asp	missense
0	15.8877	L416E	p.Leu416Glu	missense
94.3742	11.8828	L416F	p.Leu416Phe	missense
82.1821	7.07851	L416G	p.Leu416Gly	missense
0	0.23522	L416H	p.Leu416His	missense
111.603	9.79332	L416I	p.Leu416Ile	missense
0	7.18884	L416K	p.Leu416Lys	missense
111.603	10.5483	L416L	p.Leu416Leu	synonymous
102.746	21.1859	L416M	p.Leu416Met	missense
0	0	L416N	p.Leu416Asn	missense
0	7.35836	L416P	p.Leu416Pro	missense
0	4.5111	L416Q	p.Leu416Gln	missense
0	0	L416R	p.Leu416Arg	missense
62.5925	8.71475	L416S	p.Leu416Ser	missense
62.3938	7.06927	L416T	p.Leu416Thr	missense
111.603	7.78257	L416V	p.Leu416Val	missense
0	11.7986	L416W	p.Leu416Trp	missense
0	0	L416X	p.Leu416Ter	nonsense
0	0	L416Y	p.Leu416Tyr	missense
121.709	12.5322	L417A	p.Leu417Ala	missense
135.858	21.3963	L417C	p.Leu417Cys	missense
62.5925	11.0974	L417D	p.Leu417Asp	missense
125.537	13.3225	L417E	p.Leu417Glu	missense
53.5734	19.1032	L417F	p.Leu417Phe	missense
101.1	13.6782	L417G	p.Leu417Gly	missense
34.5658	8.30866	L417H	p.Leu417His	missense
90.4516	15.2808	L417I	p.Leu417Ile	missense
0	9.0222	L417K	p.Leu417Lys	missense
125.185	16.0902	L417L	p.Leu417Leu	synonymous
124.315	10.0342	L417M	p.Leu417Met	missense
62.3938	11.6567	L417N	p.Leu417Asn	missense
83.2506	10.5496	L417P	p.Leu417Pro	missense
140.347	20.9627	L417Q	p.Leu417Gln	missense
0	3.5689	L417R	p.Leu417Arg	missense
123.008	14.1689	L417S	p.Leu417Ser	missense
124.788	11.5371	L417T	p.Leu417Thr	missense
99.6336	8.05817	L417V	p.Leu417Val	missense
60.8375	23.7346	L417W	p.Leu417Trp	missense
0	0	L417X	p.Leu417Ter	nonsense
0	12.4691	L417Y	p.Leu417Tyr	missense
0	0	V418A	p.Val418Ala	missense
36.8628	13.3325	V418C	p.Val418Cys	missense
0	0	V418D	p.Val418Asp	missense
0	7.99608	V418E	p.Val418Glu	missense
0	37.1154	V418F	p.Val418Phe	missense
0	0	V418G	p.Val418Gly	missense
0	11.9158	V418H	p.Val418His	missense
122.53	8.31455	V418I	p.Val418Ile	missense
0	0.114245	V418K	p.Val418Lys	missense
90.4516	3.83721	V418L	p.Val418Leu	missense
60.0466	20.4321	V418M	p.Val418Met	missense
0	5.35335	V418N	p.Val418Asn	missense
0	0	V418P	p.Val418Pro	missense
0	0	V418Q	p.Val418Gln	missense
25.9236	12.9847	V418R	p.Val418Arg	missense
0	0.00214718	V418S	p.Val418Ser	missense
82.9652	6.83021	V418T	p.Val418Thr	missense
113.582	16.3743	V418V	p.Val418Val	synonymous
0	26.4399	V418W	p.Val418Trp	missense
0	0	V418X	p.Val418Ter	nonsense
0	0	V418Y	p.Val418Tyr	missense
83.8384	7.51359	I419A	p.Ile419Ala	missense
82.6494	12.2363	I419C	p.Ile419Cys	missense
0	0	I419D	p.Ile419Asp	missense
0	0	I419E	p.Ile419Glu	missense
0	13.981	I419F	p.Ile419Phe	missense
51.2817	8.16253	I419G	p.Ile419Gly	missense
0	0	I419H	p.Ile419His	missense
102.874	13.9666	I419I	p.Ile419Ile	synonymous
0	0	I419K	p.Ile419Lys	missense
85.0573	10.8445	I419L	p.Ile419Leu	missense
15.6481	14.1001	I419M	p.Ile419Met	missense
0	0.845175	I419N	p.Ile419Asn	missense
0	0	I419P	p.Ile419Pro	missense
0	3.18168	I419Q	p.Ile419Gln	missense
0	0	I419R	p.Ile419Arg	missense
0	8.7403	I419S	p.Ile419Ser	missense
0	8.7209	I419T	p.Ile419Thr	missense
109.608	6.08102	I419V	p.Ile419Val	missense
0	0	I419W	p.Ile419Trp	missense
0	0	I419X	p.Ile419Ter	nonsense
0	3.55808	I419Y	p.Ile419Tyr	missense
0	0	Y420A	p.Tyr420Ala	missense
0	0	Y420C	p.Tyr420Cys	missense
0	0	Y420D	p.Tyr420Asp	missense
0	21.4134	Y420E	p.Tyr420Glu	missense
36.8686	18.3427	Y420F	p.Tyr420Phe	missense
0	0	Y420G	p.Tyr420Gly	missense
0	20.4687	Y420H	p.Tyr420His	missense
0	0	Y420I	p.Tyr420Ile	missense
0	0	Y420K	p.Tyr420Lys	missense
0	0	Y420L	p.Tyr420Leu	missense
0	0	Y420M	p.Tyr420Met	missense
0	0	Y420N	p.Tyr420Asn	missense
0	3.99622	Y420P	p.Tyr420Pro	missense
0	6.76665	Y420Q	p.Tyr420Gln	missense
0	3.5689	Y420R	p.Tyr420Arg	missense
0	0	Y420S	p.Tyr420Ser	missense
0	0	Y420T	p.Tyr420Thr	missense
0	0	Y420V	p.Tyr420Val	missense
62.3938	11.3425	Y420W	p.Tyr420Trp	missense
0	0.0141406	Y420X	p.Tyr420Ter	nonsense
62.3938	15.9879	Y420Y	p.Tyr420Tyr	synonymous
0	4.62185	T421A	p.Thr421Ala	missense
79.7566	42.4705	T421C	p.Thr421Cys	missense
31.1969	15.1188	T421D	p.Thr421Asp	missense
31.5659	13.9961	T421E	p.Thr421Glu	missense
0	0	T421F	p.Thr421Phe	missense
0	0.60947	T421G	p.Thr421Gly	missense
0	12.6037	T421H	p.Thr421His	missense
90.4516	18.6039	T421I	p.Thr421Ile	missense
31.2962	13.3049	T421K	p.Thr421Lys	missense
0	0	T421L	p.Thr421Leu	missense
0	0	T421M	p.Thr421Met	missense
125.659	16.24	T421N	p.Thr421Asn	missense
0	0	T421P	p.Thr421Pro	missense
0	0	T421Q	p.Thr421Gln	missense
22.174	10.0816	T421R	p.Thr421Arg	missense
17.8936	9.15274	T421S	p.Thr421Ser	missense
82.1086	20.5916	T421T	p.Thr421Thr	synonymous
99.4813	11.9191	T421V	p.Thr421Val	missense
0	0	T421W	p.Thr421Trp	missense
0	0.0479002	T421X	p.Thr421Ter	nonsense
0	0	T421Y	p.Thr421Tyr	missense
93.5907	16.2315	A422A	p.Ala422Ala	synonymous
0	6.28505	A422C	p.Ala422Cys	missense
0	6.0148	A422D	p.Ala422Asp	missense
0	11.688	A422E	p.Ala422Glu	missense
0	0	A422F	p.Ala422Phe	missense
49.1631	10.0686	A422G	p.Ala422Gly	missense
0	27.2361	A422H	p.Ala422His	missense
0	7.62966	A422I	p.Ala422Ile	missense
0	NA	A422K	p.Ala422Lys	missense
0	11.7544	A422L	p.Ala422Leu	missense
0	4.56057	A422M	p.Ala422Met	missense
0	0	A422N	p.Ala422Asn	missense
0	5.2402	A422P	p.Ala422Pro	missense
0	0	A422Q	p.Ala422Gln	missense
0	3.62334	A422R	p.Ala422Arg	missense
26.3724	11.4353	A422S	p.Ala422Ser	missense
0	0	A422T	p.Ala422Thr	missense
0	0	A422V	p.Ala422Val	missense
0	2.14901	A422W	p.Ala422Trp	missense
0	0	A422X	p.Ala422Ter	nonsense
0	0.63539	A422Y	p.Ala422Tyr	missense
0	0	V423A	p.Val423Ala	missense
0	6.21675	V423C	p.Val423Cys	missense
0	0	V423D	p.Val423Asp	missense
0	0	V423E	p.Val423Glu	missense
0	6.76665	V423F	p.Val423Phe	missense
0	0	V423G	p.Val423Gly	missense
0	0	V423H	p.Val423His	missense
102.223	4.5151	V423I	p.Val423Ile	missense
0	0.0399689	V423K	p.Val423Lys	missense
0	6.0148	V423L	p.Val423Leu	missense
0	0.0339339	V423M	p.Val423Met	missense
0	0	V423N	p.Val423Asn	missense
0	0	V423P	p.Val423Pro	missense
0	0	V423Q	p.Val423Gln	missense
0	0.0712086	V423R	p.Val423Arg	missense
0	0	V423S	p.Val423Ser	missense
0	3.19907	V423T	p.Val423Thr	missense
90.4516	9.43754	V423V	p.Val423Val	synonymous
0	12.9523	V423W	p.Val423Trp	missense
0	0.177001	V423X	p.Val423Ter	nonsense
0	0	V423Y	p.Val423Tyr	missense
105.49	21.9721	F424A	p.Phe424Ala	missense
85.0573	15.9359	F424C	p.Phe424Cys	missense
0	0	F424D	p.Phe424Asp	missense
97.5023	23.7123	F424E	p.Phe424Glu	missense
124.788	10.5402	F424F	p.Phe424Phe	synonymous
0	0.272012	F424G	p.Phe424Gly	missense
44.8857	8.56689	F424H	p.Phe424His	missense
78.1413	22.3597	F424I	p.Phe424Ile	missense
84.7843	16.4442	F424K	p.Phe424Lys	missense
149.843	8.90856	F424L	p.Phe424Leu	missense
124.788	9.23118	F424M	p.Phe424Met	missense
26.5053	12.0902	F424N	p.Phe424Asn	missense
0	0	F424P	p.Phe424Pro	missense
84.9347	16.0393	F424Q	p.Phe424Gln	missense
93.8887	14.2661	F424R	p.Phe424Arg	missense
54.2862	12.0621	F424S	p.Phe424Ser	missense
31.1969	9.50058	F424T	p.Phe424Thr	missense
127.586	9.93932	F424V	p.Phe424Val	missense
155.393	10.0209	F424W	p.Phe424Trp	missense
0	0	F424X	p.Phe424Ter	nonsense
124.315	12.0644	F424Y	p.Phe424Tyr	missense
84.882	15.5108	T425A	p.Thr425Ala	missense
0	11.7162	T425C	p.Thr425Cys	missense
0.0227881	8.50708	T425D	p.Thr425Asp	missense
0	10.7552	T425E	p.Thr425Glu	missense
0	6.76665	T425F	p.Thr425Phe	missense
35.3458	8.29662	T425G	p.Thr425Gly	missense
130.139	23.6108	T425H	p.Thr425His	missense
90.4516	15.707	T425I	p.Thr425Ile	missense
62.1574	11.9799	T425K	p.Thr425Lys	missense
81.5897	11.2853	T425L	p.Thr425Leu	missense
90.4516	8.31162	T425M	p.Thr425Met	missense
0	6.76665	T425N	p.Thr425Asn	missense
0	6.0148	T425P	p.Thr425Pro	missense
0	16.0132	T425Q	p.Thr425Gln	missense
0	0.492066	T425R	p.Thr425Arg	missense
0	7.11854	T425S	p.Thr425Ser	missense
94.4915	37.5645	T425T	p.Thr425Thr	synonymous
85.0573	12.0485	T425V	p.Thr425Val	missense
62.1715	52.7172	T425W	p.Thr425Trp	missense
0	1.47871	T425X	p.Thr425Ter	nonsense
91.901	25.086	T425Y	p.Thr425Tyr	missense
0	0	P426A	p.Pro426Ala	missense
0	0	P426C	p.Pro426Cys	missense
0	9.0222	P426D	p.Pro426Asp	missense
0	3.0074	P426E	p.Pro426Glu	missense
0	1.85211	P426F	p.Pro426Phe	missense
0	0	P426G	p.Pro426Gly	missense
0	0	P426H	p.Pro426His	missense
0	0	P426I	p.Pro426Ile	missense
0	0	P426K	p.Pro426Lys	missense
0	3.23225	P426L	p.Pro426Leu	missense
0	0	P426M	p.Pro426Met	missense
0	0	P426N	p.Pro426Asn	missense
105.49	12.3896	P426P	p.Pro426Pro	synonymous
0	0	P426Q	p.Pro426Gln	missense
0	0	P426R	p.Pro426Arg	missense
0	12.5457	P426S	p.Pro426Ser	missense
52.7448	11.1582	P426T	p.Pro426Thr	missense
0	0	P426V	p.Pro426Val	missense
0	61.8884	P426W	p.Pro426Trp	missense
0	0	P426X	p.Pro426Ter	nonsense
0	7.52635	P426Y	p.Pro426Tyr	missense
0	3.5689	Y427A	p.Tyr427Ala	missense
0	10.3701	Y427C	p.Tyr427Cys	missense
0	0	Y427D	p.Tyr427Asp	missense
0	0	Y427E	p.Tyr427Glu	missense
123.883	15.0259	Y427F	p.Tyr427Phe	missense
0	0	Y427G	p.Tyr427Gly	missense
0	1.49845	Y427H	p.Tyr427His	missense
0	0	Y427I	p.Tyr427Ile	missense
0	11.6	Y427K	p.Tyr427Lys	missense
0	6.0148	Y427L	p.Tyr427Leu	missense
0	12.5457	Y427M	p.Tyr427Met	missense
0	0	Y427N	p.Tyr427Asn	missense
0	0	Y427P	p.Tyr427Pro	missense
0	0	Y427Q	p.Tyr427Gln	missense
0	0	Y427R	p.Tyr427Arg	missense
0	0	Y427S	p.Tyr427Ser	missense
0	0	Y427T	p.Tyr427Thr	missense
0	0	Y427V	p.Tyr427Val	missense
0	6.16498	Y427W	p.Tyr427Trp	missense
0	6.0148	Y427X	p.Tyr427Ter	nonsense
68.3929	29.9613	Y427Y	p.Tyr427Tyr	synonymous
90.4516	20.6735	S428A	p.Ser428Ala	missense
19.8447	6.97398	S428C	p.Ser428Cys	missense
0.98903	8.01862	S428D	p.Ser428Asp	missense
47.185	6.52217	S428E	p.Ser428Glu	missense
123.469	9.2953	S428F	p.Ser428Phe	missense
0	8.29424	S428G	p.Ser428Gly	missense
147.555	8.61403	S428H	p.Ser428His	missense
52.7448	13.8775	S428I	p.Ser428Ile	missense
166.952	24.0476	S428K	p.Ser428Lys	missense
0	5.97894	S428L	p.Ser428Leu	missense
83.7019	27.1916	S428M	p.Ser428Met	missense
150.976	12.2315	S428N	p.Ser428Asn	missense
0	7.1378	S428P	p.Ser428Pro	missense
162.368	23.6436	S428Q	p.Ser428Gln	missense
101.564	13.9695	S428R	p.Ser428Arg	missense
64.5035	16.4799	S428S	p.Ser428Ser	synonymous
88.066	6.27552	S428T	p.Ser428Thr	missense
62.4091	11.8608	S428V	p.Ser428Val	missense
107.818	17.8239	S428W	p.Ser428Trp	missense
0	3.38332	S428X	p.Ser428Ter	nonsense
83.7019	24.5156	S428Y	p.Ser428Tyr	missense
111.603	16.5124	A429A	p.Ala429Ala	synonymous
0	0	A429C	p.Ala429Cys	missense
0	0	A429D	p.Ala429Asp	missense
0	0	A429E	p.Ala429Glu	missense
52.7448	NA	A429F	p.Ala429Phe	missense
0	0.0114436	A429G	p.Ala429Gly	missense
0	14.5494	A429H	p.Ala429His	missense
103.701	31.8082	A429I	p.Ala429Ile	missense
0	0	A429K	p.Ala429Lys	missense
84.3796	7.6437	A429L	p.Ala429Leu	missense
90.4516	33.8113	A429M	p.Ala429Met	missense
27.9006	25.6924	A429N	p.Ala429Asn	missense
0	0	A429P	p.Ala429Pro	missense
147.175	NA	A429Q	p.Ala429Gln	missense
0	0.417138	A429R	p.Ala429Arg	missense
50.5135	18.1214	A429S	p.Ala429Ser	missense
52.7448	18.1591	A429T	p.Ala429Thr	missense
92.8814	16.054	A429V	p.Ala429Val	missense
62.1574	15.969	A429W	p.Ala429Trp	missense
0	0	A429X	p.Ala429Ter	nonsense
104.218	21.5192	A429Y	p.Ala429Tyr	missense
125.185	23.131	A430A	p.Ala430Ala	synonymous
0	18.5665	A430C	p.Ala430Cys	missense
0	0	A430D	p.Ala430Asp	missense
0	56.9614	A430E	p.Ala430Glu	missense
0	0	A430F	p.Ala430Phe	missense
0	0	A430G	p.Ala430Gly	missense
NA	NA	A430H	p.Ala430His	missense
0	0	A430I	p.Ala430Ile	missense
0	NA	A430K	p.Ala430Lys	missense
0	21.8241	A430L	p.Ala430Leu	missense
26.3724	27.0666	A430M	p.Ala430Met	missense
0	0	A430N	p.Ala430Asn	missense
0	0	A430P	p.Ala430Pro	missense
0	0	A430Q	p.Ala430Gln	missense
0	30.9442	A430R	p.Ala430Arg	missense
105.49	37.1786	A430S	p.Ala430Ser	missense
94.7653	44.135	A430T	p.Ala430Thr	missense
50.1084	23.4672	A430V	p.Ala430Val	missense
0	NA	A430W	p.Ala430Trp	missense
0	12.206	A430X	p.Ala430Ter	nonsense
NA	NA	A430Y	p.Ala430Tyr	missense
0	0	F431A	p.Phe431Ala	missense
0	0	F431C	p.Phe431Cys	missense
0	4.09073	F431D	p.Phe431Asp	missense
0	11.6041	F431E	p.Phe431Glu	missense
67.4938	17.6315	F431F	p.Phe431Phe	synonymous
62.3938	21.852	F431G	p.Phe431Gly	missense
0	0	F431H	p.Phe431His	missense
0	8.5442	F431I	p.Phe431Ile	missense
0.0689982	57.2584	F431K	p.Phe431Lys	missense
0	0.327909	F431L	p.Phe431Leu	missense
88.9887	30.2925	F431M	p.Phe431Met	missense
NA	NA	F431N	p.Phe431Asn	missense
0	13.5333	F431P	p.Phe431Pro	missense
0	0	F431Q	p.Phe431Gln	missense
0	0	F431R	p.Phe431Arg	missense
0	0	F431S	p.Phe431Ser	missense
0	0	F431T	p.Phe431Thr	missense
0	7.15877	F431V	p.Phe431Val	missense
0	0	F431W	p.Phe431Trp	missense
0	0.672975	F431X	p.Phe431Ter	nonsense
0	0	F431Y	p.Phe431Tyr	missense
79.1171	13.0573	L432A	p.Leu432Ala	missense
0	12.996	L432C	p.Leu432Cys	missense
92.9659	16.7634	L432D	p.Leu432Asp	missense
0	10.8444	L432E	p.Leu432Glu	missense
87.7544	25.4393	L432F	p.Leu432Phe	missense
120.122	21.0066	L432G	p.Leu432Gly	missense
166.501	38.4141	L432H	p.Leu432His	missense
27.9006	22.4563	L432I	p.Leu432Ile	missense
62.2567	0.344624	L432K	p.Leu432Lys	missense
83.2506	25.0424	L432L	p.Leu432Leu	synonymous
118.301	50.9903	L432M	p.Leu432Met	missense
85.0573	87.2964	L432N	p.Leu432Asn	missense
0	13.2858	L432P	p.Leu432Pro	missense
95.4068	12.0942	L432Q	p.Leu432Gln	missense
125.185	12.453	L432R	p.Leu432Arg	missense
142.471	28.617	L432S	p.Leu432Ser	missense
83.2506	18.0576	L432T	p.Leu432Thr	missense
52.7448	11.1411	L432V	p.Leu432Val	missense
24.0455	37.9959	L432W	p.Leu432Trp	missense
0	0	L432X	p.Leu432Ter	nonsense
83.2506	NA	L432Y	p.Leu432Tyr	missense
125.158	30.569	L433A	p.Leu433Ala	missense
155.985	24.4658	L433C	p.Leu433Cys	missense
155.393	20.1254	L433D	p.Leu433Asp	missense
179.495	15.2375	L433E	p.Leu433Glu	missense
86.7436	34.8003	L433F	p.Leu433Phe	missense
120.454	20.0761	L433G	p.Leu433Gly	missense
83.2506	39.5098	L433H	p.Leu433His	missense
41.3795	20.2681	L433I	p.Leu433Ile	missense
130.194	23.2	L433K	p.Leu433Lys	missense
52.7448	23.3721	L433L	p.Leu433Leu	synonymous
138.266	22.5911	L433M	p.Leu433Met	missense
158.234	16.6998	L433N	p.Leu433Asn	missense
105.49	18.2714	L433P	p.Leu433Pro	missense
162.368	15.381	L433Q	p.Leu433Gln	missense
176.177	10.8049	L433R	p.Leu433Arg	missense
168.737	9.07165	L433S	p.Leu433Ser	missense
158.234	12.0376	L433T	p.Leu433Thr	missense
124.713	12.0145	L433V	p.Leu433Val	missense
158.234	55.6013	L433W	p.Leu433Trp	missense
76.5642	19.495	L433X	p.Leu433Ter	nonsense
62.3938	22.6784	L433Y	p.Leu433Tyr	missense
91.6665	16.1768	K434A	p.Lys434Ala	missense
42.5287	16.5756	K434C	p.Lys434Cys	missense
103.772	22.7484	K434D	p.Lys434Asp	missense
105.49	28.8797	K434E	p.Lys434Glu	missense
0	42.721	K434F	p.Lys434Phe	missense
123.842	15.9335	K434G	p.Lys434Gly	missense
155.471	16.1807	K434H	p.Lys434His	missense
21.2643	14.2749	K434I	p.Lys434Ile	missense
90.4516	17.4623	K434K	p.Lys434Lys	synonymous
52.7448	24.9566	K434L	p.Lys434Leu	missense
106.56	33.6697	K434M	p.Lys434Met	missense
52.7448	45.2716	K434N	p.Lys434Asn	missense
124.021	11.1535	K434P	p.Lys434Pro	missense
41.6253	32.0167	K434Q	p.Lys434Gln	missense
72.9215	18.8186	K434R	p.Lys434Arg	missense
26.0569	12.4115	K434S	p.Lys434Ser	missense
62.1574	17.9746	K434T	p.Lys434Thr	missense
60.3359	18.6532	K434V	p.Lys434Val	missense
123.842	24.1388	K434W	p.Lys434Trp	missense
0	15.6514	K434X	p.Lys434Ter	nonsense
97.4265	14.5491	K434Y	p.Lys434Tyr	missense
110.72	11.9405	E435A	p.Glu435Ala	missense
47.185	13.2186	E435C	p.Glu435Cys	missense
105.49	13.3883	E435D	p.Glu435Asp	missense
55.8013	19.9444	E435E	p.Glu435Glu	synonymous
62.3938	9.57143	E435F	p.Glu435Phe	missense
86.2181	16.6498	E435G	p.Glu435Gly	missense
125.185	25.7194	E435H	p.Glu435His	missense
83.592	31.3255	E435I	p.Glu435Ile	missense
106.307	24.1343	E435K	p.Glu435Lys	missense
79.1171	17.399	E435L	p.Glu435Leu	missense
79.1171	6.66496	E435M	p.Glu435Met	missense
55.5015	18.684	E435N	p.Glu435Asn	missense
124.788	22.7271	E435P	p.Glu435Pro	missense
67.9977	32.388	E435Q	p.Glu435Gln	missense
125.185	11.9883	E435R	p.Glu435Arg	missense
105.49	10.4489	E435S	p.Glu435Ser	missense
92.8814	17.3339	E435T	p.Glu435Thr	missense
85.0573	12.4832	E435V	p.Glu435Val	missense
120.742	38.4788	E435W	p.Glu435Trp	missense
0	0	E435X	p.Glu435Ter	nonsense
151.089	15.5079	E435Y	p.Glu435Tyr	missense
68.6927	12.2495	T436A	p.Thr436Ala	missense
0	21.2835	T436C	p.Thr436Cys	missense
62.2567	23.0003	T436D	p.Thr436Asp	missense
98.859	25.0329	T436E	p.Thr436Glu	missense
26.3724	16.4918	T436F	p.Thr436Phe	missense
130.555	12.6208	T436G	p.Thr436Gly	missense
107.556	48.6492	T436H	p.Thr436His	missense
80.5514	14.8607	T436I	p.Thr436Ile	missense
120.742	20.4206	T436K	p.Thr436Lys	missense
26.3724	13.4146	T436L	p.Thr436Leu	missense
40.3227	18.5754	T436M	p.Thr436Met	missense
126.706	23.2435	T436N	p.Thr436Asn	missense
77.6965	25.7937	T436P	p.Thr436Pro	missense
111.603	5.87281	T436Q	p.Thr436Gln	missense
85.7725	11.4473	T436R	p.Thr436Arg	missense
83.4762	12.8525	T436S	p.Thr436Ser	missense
118.394	14.0949	T436T	p.Thr436Thr	synonymous
99.5806	23.4622	T436V	p.Thr436Val	missense
105.49	45.3294	T436W	p.Thr436Trp	missense
0	0	T436X	p.Thr436Ter	nonsense
58.6036	24.625	T436Y	p.Thr436Tyr	missense
137.895	14.3515	E437A	p.Glu437Ala	missense
52.7448	14.2959	E437C	p.Glu437Cys	missense
111.603	15.8051	E437D	p.Glu437Asp	missense
118.394	10.9152	E437E	p.Glu437Glu	synonymous
105.121	25.3061	E437F	p.Glu437Phe	missense
132.711	15.1268	E437G	p.Glu437Gly	missense
151.576	11.9531	E437H	p.Glu437His	missense
95.2734	18.7102	E437I	p.Glu437Ile	missense
123.842	22.3929	E437K	p.Glu437Lys	missense
90.4516	22.9956	E437L	p.Glu437Leu	missense
123.364	41.7062	E437M	p.Glu437Met	missense
70.4293	27.6437	E437N	p.Glu437Asn	missense
180.903	20.1891	E437P	p.Glu437Pro	missense
154.619	30.3728	E437Q	p.Glu437Gln	missense
180.903	9.8349	E437R	p.Glu437Arg	missense
85.0573	16.9778	E437S	p.Glu437Ser	missense
162.368	25.9662	E437T	p.Glu437Thr	missense
117.722	11.4598	E437V	p.Glu437Val	missense
0	18.0444	E437W	p.Glu437Trp	missense
0	0	E437X	p.Glu437Ter	nonsense
111.603	27.1662	E437Y	p.Glu437Tyr	missense
117.722	14.9422	E438A	p.Glu438Ala	missense
82.1736	30.2036	E438C	p.Glu438Cys	missense
62.3938	20.4334	E438D	p.Glu438Asp	missense
111.603	NA	E438E	p.Glu438Glu	synonymous
NA	NA	E438F	p.Glu438Phe	missense
124.788	9.48574	E438G	p.Glu438Gly	missense
69.5259	14.0859	E438H	p.Glu438His	missense
164.665	27.4067	E438I	p.Glu438Ile	missense
118.195	25.5394	E438K	p.Glu438Lys	missense
127.449	13.219	E438L	p.Glu438Leu	missense
45.2258	33.3559	E438M	p.Glu438Met	missense
41.6253	NA	E438N	p.Glu438Asn	missense
128.852	8.29886	E438P	p.Glu438Pro	missense
76.9352	25.448	E438Q	p.Glu438Gln	missense
167.404	14.5458	E438R	p.Glu438Arg	missense
128.325	6.26361	E438S	p.Glu438Ser	missense
131.862	23.3857	E438T	p.Glu438Thr	missense
130.232	8.88017	E438V	p.Glu438Val	missense
NA	NA	E438W	p.Glu438Trp	missense
0	0	E438X	p.Glu438Ter	nonsense
27.9006	28.6351	E438Y	p.Glu438Tyr	missense
118.394	23.6381	G439A	p.Gly439Ala	missense
62.1574	12.7239	G439C	p.Gly439Cys	missense
58.8611	18.2371	G439D	p.Gly439Asp	missense
62.3938	16.6018	G439E	p.Gly439Glu	missense
127.166	29.8085	G439F	p.Gly439Phe	missense
52.7448	50.4219	G439G	p.Gly439Gly	synonymous
104.45	12.3839	G439H	p.Gly439His	missense
90.8494	14.4862	G439I	p.Gly439Ile	missense
93.8887	35.4994	G439K	p.Gly439Lys	missense
74.6595	25.1987	G439L	p.Gly439Leu	missense
88.2471	14.0782	G439M	p.Gly439Met	missense
26.0294	29.4009	G439N	p.Gly439Asn	missense
123.724	7.67855	G439P	p.Gly439Pro	missense
139.503	51.2306	G439Q	p.Gly439Gln	missense
174.153	15.7572	G439R	p.Gly439Arg	missense
85.0573	18.9542	G439S	p.Gly439Ser	missense
130.869	16.4466	G439T	p.Gly439Thr	missense
90.4516	13.2799	G439V	p.Gly439Val	missense
50.5135	15.1832	G439W	p.Gly439Trp	missense
0	0	G439X	p.Gly439Ter	nonsense
80.7841	30.2177	G439Y	p.Gly439Tyr	missense
119.82	21.6612	P440A	p.Pro440Ala	missense
52.7448	21.5951	P440C	p.Pro440Cys	missense
58.8611	10.1297	P440D	p.Pro440Asp	missense
63.5954	4.97162	P440E	p.Pro440Glu	missense
70.4293	26.6366	P440F	p.Pro440Phe	missense
90.4516	8.08131	P440G	p.Pro440Gly	missense
83.2741	6.00327	P440H	p.Pro440His	missense
123.842	23.7966	P440I	p.Pro440Ile	missense
103.125	31.957	P440K	p.Pro440Lys	missense
111.603	10.5337	P440L	p.Pro440Leu	missense
166.501	31.321	P440M	p.Pro440Met	missense
124.788	19.9523	P440N	p.Pro440Asn	missense
111.603	6.13819	P440P	p.Pro440Pro	synonymous
107.105	20.9675	P440Q	p.Pro440Gln	missense
124.788	8.19126	P440R	p.Pro440Arg	missense
90.441	15.8643	P440S	p.Pro440Ser	missense
109	12.1009	P440T	p.Pro440Thr	missense
77.2185	19.5351	P440V	p.Pro440Val	missense
72.1942	12.7202	P440W	p.Pro440Trp	missense
0	0	P440X	p.Pro440Ter	nonsense
69.7703	21.4438	P440Y	p.Pro440Tyr	missense
83.2506	12.744	P441A	p.Pro441Ala	missense
52.7448	54.1332	P441C	p.Pro441Cys	missense
26.3724	18.4738	P441D	p.Pro441Asp	missense
31.2962	17.9559	P441E	p.Pro441Glu	missense
55.8013	31.2713	P441F	p.Pro441Phe	missense
111.349	10.2155	P441G	p.Pro441Gly	missense
97.4265	28.0921	P441H	p.Pro441His	missense
62.5925	23.3857	P441I	p.Pro441Ile	missense
166.501	39.0723	P441K	p.Pro441Lys	missense
123.842	12.1381	P441L	p.Pro441Leu	missense
107.147	22.203	P441M	p.Pro441Met	missense
131.41	55.3983	P441N	p.Pro441Asn	missense
102.049	12.649	P441P	p.Pro441Pro	synonymous
140.002	19.8869	P441Q	p.Pro441Gln	missense
139.257	20.8342	P441R	p.Pro441Arg	missense
105.153	19.1682	P441S	p.Pro441Ser	missense
154.547	29.7396	P441T	p.Pro441Thr	missense
82.6951	14.2451	P441V	p.Pro441Val	missense
NA	NA	P441W	p.Pro441Trp	missense
0	0	P441X	p.Pro441Ter	nonsense
0	0	P441Y	p.Pro441Tyr	missense
91.8529	14.2747	A442A	p.Ala442Ala	synonymous
57.5693	9.80831	A442C	p.Ala442Cys	missense
0	9.0222	A442D	p.Ala442Asp	missense
87.6113	5.20887	A442E	p.Ala442Glu	missense
61.9209	7.45598	A442F	p.Ala442Phe	missense
123.842	12.8515	A442G	p.Ala442Gly	missense
121.871	18.3396	A442H	p.Ala442His	missense
83.9417	23.6808	A442I	p.Ala442Ile	missense
158.234	NA	A442K	p.Ala442Lys	missense
105.49	8.04827	A442L	p.Ala442Leu	missense
62.3938	7.4811	A442M	p.Ala442Met	missense
103.546	27.8101	A442N	p.Ala442Asn	missense
83.7019	15.1008	A442P	p.Ala442Pro	missense
0	21.4671	A442Q	p.Ala442Gln	missense
170.13	11.6344	A442R	p.Ala442Arg	missense
116.496	13.5381	A442S	p.Ala442Ser	missense
50.7689	20.1283	A442T	p.Ala442Thr	missense
93.5907	12.0085	A442V	p.Ala442Val	missense
0	24.7499	A442W	p.Ala442Trp	missense
0	0	A442X	p.Ala442Ter	nonsense
85.0573	11.6662	A442Y	p.Ala442Tyr	missense
90.4516	21.1594	T443A	p.Thr443Ala	missense
0	10.2786	T443C	p.Thr443Cys	missense
0	NA	T443D	p.Thr443Asp	missense
120.328	51.1558	T443E	p.Thr443Glu	missense
55.8013	28.7267	T443F	p.Thr443Phe	missense
101.059	19.5814	T443G	p.Thr443Gly	missense
52.7448	54.1332	T443H	p.Thr443His	missense
47.185	18.0238	T443I	p.Thr443Ile	missense
112.61	12.9586	T443K	p.Thr443Lys	missense
56.77	10.6161	T443L	p.Thr443Leu	missense
104.218	21.5192	T443M	p.Thr443Met	missense
171.999	32.1337	T443N	p.Thr443Asn	missense
141.699	25.6731	T443P	p.Thr443Pro	missense
81.1838	27.2348	T443Q	p.Thr443Gln	missense
160.083	8.96432	T443R	p.Thr443Arg	missense
111.603	13.8587	T443S	p.Thr443Ser	missense
85.0573	17.9938	T443T	p.Thr443Thr	synonymous
85.0573	17.0226	T443V	p.Thr443Val	missense
0	18.0444	T443W	p.Thr443Trp	missense
0	3.93545	T443X	p.Thr443Ter	nonsense
76.522	26.4233	T443Y	p.Thr443Tyr	missense
130.604	21.7507	E444A	p.Glu444Ala	missense
61.9209	12.4321	E444C	p.Glu444Cys	missense
149.182	27.4004	E444D	p.Glu444Asp	missense
NA	NA	E444E	p.Glu444Glu	synonymous
83.2506	NA	E444F	p.Glu444Phe	missense
167.404	20.1941	E444G	p.Glu444Gly	missense
167.404	8.98725	E444H	p.Glu444His	missense
105.49	33.2424	E444I	p.Glu444Ile	missense
136.956	18.2651	E444K	p.Glu444Lys	missense
92.7085	33.6478	E444L	p.Glu444Leu	missense
71.5982	20.756	E444M	p.Glu444Met	missense
93.5907	25.2968	E444N	p.Glu444Asn	missense
123.842	26.7928	E444P	p.Glu444Pro	missense
104.349	32.4441	E444Q	p.Glu444Gln	missense
124.788	21.0084	E444R	p.Glu444Arg	missense
124.788	20.3845	E444S	p.Glu444Ser	missense
132.726	12.5366	E444T	p.Glu444Thr	missense
170.115	15.8645	E444V	p.Glu444Val	missense
83.2506	38.9613	E444W	p.Glu444Trp	missense
0	0.0249018	E444X	p.Glu444Ter	nonsense
113.416	23.8902	E444Y	p.Glu444Tyr	missense
0	9.67132	C445A	p.Cys445Ala	missense
79.1171	81.1998	C445C	p.Cys445Cys	synonymous
0	7.96692	C445D	p.Cys445Asp	missense
0	0	C445E	p.Cys445Glu	missense
0	0	C445F	p.Cys445Phe	missense
0	0	C445G	p.Cys445Gly	missense
0	4.79118	C445H	p.Cys445His	missense
0	10.7819	C445I	p.Cys445Ile	missense
0	23.2788	C445K	p.Cys445Lys	missense
0	0	C445L	p.Cys445Leu	missense
0	1.00718	C445M	p.Cys445Met	missense
0	0	C445N	p.Cys445Asn	missense
0	0	C445P	p.Cys445Pro	missense
0	0	C445Q	p.Cys445Gln	missense
0	8.7403	C445R	p.Cys445Arg	missense
0	0.00195839	C445S	p.Cys445Ser	missense
0	0	C445T	p.Cys445Thr	missense
0	31.7755	C445V	p.Cys445Val	missense
NA	NA	C445W	p.Cys445Trp	missense
0	19.0901	C445X	p.Cys445Ter	nonsense
0	0.132053	C445Y	p.Cys445Tyr	missense
79.1171	20.271	G446A	p.Gly446Ala	missense
0	9.73366	G446C	p.Gly446Cys	missense
59.798	11.8306	G446D	p.Gly446Asp	missense
0	0.0658872	G446E	p.Gly446Glu	missense
145.636	26.6201	G446F	p.Gly446Phe	missense
105.49	49.9132	G446G	p.Gly446Gly	synonymous
69.5259	14.0859	G446H	p.Gly446His	missense
62.5925	29.2547	G446I	p.Gly446Ile	missense
83.2506	11.3673	G446K	p.Gly446Lys	missense
62.3938	5.03991	G446L	p.Gly446Leu	missense
0	21.3605	G446M	p.Gly446Met	missense
162.368	4.24225	G446N	p.Gly446Asn	missense
69.4079	NA	G446P	p.Gly446Pro	missense
0	18.0978	G446Q	p.Gly446Gln	missense
134.1	9.54033	G446R	p.Gly446Arg	missense
61.9209	15.9764	G446S	p.Gly446Ser	missense
72.6544	28.4016	G446T	p.Gly446Thr	missense
91.848	15.7089	G446V	p.Gly446Val	missense
208.126	NA	G446W	p.Gly446Trp	missense
0	0	G446X	p.Gly446Ter	nonsense
162.34	26.1135	G446Y	p.Gly446Tyr	missense
66.0767	19.5342	Y447A	p.Tyr447Ala	missense
0	10.7067	Y447C	p.Tyr447Cys	missense
0	0	Y447D	p.Tyr447Asp	missense
0	15.2521	Y447E	p.Tyr447Glu	missense
167.404	40.9324	Y447F	p.Tyr447Phe	missense
0	16.5022	Y447G	p.Tyr447Gly	missense
0	NA	Y447H	p.Tyr447His	missense
105.49	10.4555	Y447I	p.Tyr447Ile	missense
0	7.77819	Y447K	p.Tyr447Lys	missense
124.788	10.8666	Y447L	p.Tyr447Leu	missense
52.7448	17.3953	Y447M	p.Tyr447Met	missense
52.7448	18.5893	Y447N	p.Tyr447Asn	missense
51.1525	11.6316	Y447P	p.Tyr447Pro	missense
19.0892	13.1718	Y447Q	p.Tyr447Gln	missense
30.9605	10.8436	Y447R	p.Tyr447Arg	missense
14.1168	19.8226	Y447S	p.Tyr447Ser	missense
33.0371	17.9473	Y447T	p.Tyr447Thr	missense
67.4592	18.5737	Y447V	p.Tyr447Val	missense
62.5925	NA	Y447W	p.Tyr447Trp	missense
0	5.72702	Y447X	p.Tyr447Ter	nonsense
124.315	9.53036	Y447Y	p.Tyr447Tyr	synonymous
124.788	30.5773	A448A	p.Ala448Ala	synonymous
0	6.76665	A448C	p.Ala448Cys	missense
0	0	A448D	p.Ala448Asp	missense
0	15.8738	A448E	p.Ala448Glu	missense
203.993	46.9633	A448F	p.Ala448Phe	missense
88.9887	4.71852	A448G	p.Ala448Gly	missense
52.7448	50.4219	A448H	p.Ala448His	missense
170.115	14.2879	A448I	p.Ala448Ile	missense
140.859	18.0953	A448K	p.Ala448Lys	missense
155.926	14.1581	A448L	p.Ala448Leu	missense
108.546	20.6831	A448M	p.Ala448Met	missense
55.8013	31.2713	A448N	p.Ala448Asn	missense
95.2734	15.7117	A448P	p.Ala448Pro	missense
83.2506	28.008	A448Q	p.Ala448Gln	missense
124.788	16.2794	A448R	p.Ala448Arg	missense
124.788	17.5955	A448S	p.Ala448Ser	missense
111.603	25.544	A448T	p.Ala448Thr	missense
85.0573	14.5429	A448V	p.Ala448Val	missense
166.501	23.9464	A448W	p.Ala448Trp	missense
0	23.2082	A448X	p.Ala448Ter	nonsense
117.722	13.8849	A448Y	p.Ala448Tyr	missense
0	0	C449A	p.Cys449Ala	missense
72.361	13.7811	C449C	p.Cys449Cys	synonymous
0	10.501	C449D	p.Cys449Asp	missense
0	0	C449E	p.Cys449Glu	missense
0	0	C449F	p.Cys449Phe	missense
0	0.0772305	C449G	p.Cys449Gly	missense
0	NA	C449H	p.Cys449His	missense
0	15.9022	C449I	p.Cys449Ile	missense
0	0.0151352	C449K	p.Cys449Lys	missense
0.0248642	19.3507	C449L	p.Cys449Leu	missense
0	0	C449M	p.Cys449Met	missense
0	0	C449N	p.Cys449Asn	missense
0	0	C449P	p.Cys449Pro	missense
26.3724	27.0666	C449Q	p.Cys449Gln	missense
0	12.2722	C449R	p.Cys449Arg	missense
0	0	C449S	p.Cys449Ser	missense
0	19.3571	C449T	p.Cys449Thr	missense
0	0.258175	C449V	p.Cys449Val	missense
0	0	C449W	p.Cys449Trp	missense
9.15613	9.39715	C449X	p.Cys449Ter	nonsense
0	0	C449Y	p.Cys449Tyr	missense
0.0357954	14.2762	Q450A	p.Gln450Ala	missense
27.7053	40.1903	Q450C	p.Gln450Cys	missense
124.788	11.8918	Q450D	p.Gln450Asp	missense
55.8013	36.2731	Q450E	p.Gln450Glu	missense
104.218	28.039	Q450F	p.Gln450Phe	missense
62.3938	11.8462	Q450G	p.Gln450Gly	missense
79.1171	48.2773	Q450H	p.Gln450His	missense
0	10.8568	Q450I	p.Gln450Ile	missense
0	18.0444	Q450K	p.Gln450Lys	missense
62.3938	16.9457	Q450L	p.Gln450Leu	missense
108.864	15.3466	Q450M	p.Gln450Met	missense
73.0456	33.2979	Q450N	p.Gln450Asn	missense
73.1472	13.7761	Q450P	p.Gln450Pro	missense
82.4962	18.4841	Q450Q	p.Gln450Gln	synonymous
64.4623	18.1636	Q450R	p.Gln450Arg	missense
89.675	14.8042	Q450S	p.Gln450Ser	missense
15.3344	29.3292	Q450T	p.Gln450Thr	missense
75.2487	7.85366	Q450V	p.Gln450Val	missense
0	NA	Q450W	p.Gln450Trp	missense
7.9945	10.084	Q450X	p.Gln450Ter	nonsense
113.688	12.5529	Q450Y	p.Gln450Tyr	missense
105.163	11.4691	P451A	p.Pro451Ala	missense
177.591	8.07463	P451C	p.Pro451Cys	missense
0	0.346419	P451D	p.Pro451Asp	missense
31.2962	19.038	P451E	p.Pro451Glu	missense
166.501	57.1119	P451F	p.Pro451Phe	missense
61.9209	10.7624	P451G	p.Pro451Gly	missense
31.5085	15.7254	P451H	p.Pro451His	missense
124.788	15.4812	P451I	p.Pro451Ile	missense
61.4832	20.2033	P451K	p.Pro451Lys	missense
123.842	18.3913	P451L	p.Pro451Leu	missense
83.5397	23.2191	P451M	p.Pro451Met	missense
22.9478	27.0894	P451N	p.Pro451Asn	missense
22.6129	23.2082	P451P	p.Pro451Pro	synonymous
29.1054	20.6382	P451Q	p.Pro451Gln	missense
7.78362	9.40768	P451R	p.Pro451Arg	missense
62.3938	17.1728	P451S	p.Pro451Ser	missense
125.185	21.4339	P451T	p.Pro451Thr	missense
160.384	8.84973	P451V	p.Pro451Val	missense
97.3966	14.5799	P451W	p.Pro451Trp	missense
0	NA	P451X	p.Pro451Ter	nonsense
62.5925	31.4349	P451Y	p.Pro451Tyr	missense
93.8887	9.54138	L452A	p.Leu452Ala	missense
52.7448	19.9435	L452C	p.Leu452Cys	missense
38.5885	16.923	L452D	p.Leu452Asp	missense
63.265	12.6188	L452E	p.Leu452Glu	missense
90.4516	39.9109	L452F	p.Leu452Phe	missense
108.818	7.91313	L452G	p.Leu452Gly	missense
41.6253	17.2321	L452H	p.Leu452His	missense
23.6216	20.0178	L452I	p.Leu452Ile	missense
76.522	36.7128	L452K	p.Leu452Lys	missense
68.9874	43.8269	L452L	p.Leu452Leu	synonymous
103.555	12.7409	L452M	p.Leu452Met	missense
62.3938	4.44008	L452N	p.Leu452Asn	missense
0	12.9019	L452P	p.Leu452Pro	missense
85.6361	30.7955	L452Q	p.Leu452Gln	missense
62.3938	15.3847	L452R	p.Leu452Arg	missense
105.49	14.6363	L452S	p.Leu452Ser	missense
76.1805	15.826	L452T	p.Leu452Thr	missense
52.7448	10.0416	L452V	p.Leu452Val	missense
NA	NA	L452W	p.Leu452Trp	missense
NA	NA	L452X	p.Leu452Ter	nonsense
NA	NA	L452Y	p.Leu452Tyr	missense
113.631	15.3044	A453A	p.Ala453Ala	synonymous
25.187	23.5859	A453C	p.Ala453Cys	missense
0	9.85291	A453D	p.Ala453Asp	missense
85.0573	11.3075	A453E	p.Ala453Glu	missense
0	NA	A453F	p.Ala453Phe	missense
36.1951	8.53961	A453G	p.Ala453Gly	missense
62.1574	23.2408	A453H	p.Ala453His	missense
61.0733	9.39236	A453I	p.Ala453Ile	missense
166.501	17.6251	A453K	p.Ala453Lys	missense
0	26.6251	A453L	p.Ala453Leu	missense
69.527	24.6877	A453M	p.Ala453Met	missense
36.0937	11.1215	A453N	p.Ala453Asn	missense
0	32.1201	A453P	p.Ala453Pro	missense
68.0366	10.5556	A453Q	p.Ala453Gln	missense
111.603	10.6508	A453R	p.Ala453Arg	missense
31.7018	16.7139	A453S	p.Ala453Ser	missense
62.3938	10.0627	A453T	p.Ala453Thr	missense
62.3938	14.8328	A453V	p.Ala453Val	missense
107.106	12.063	A453W	p.Ala453Trp	missense
0	0	A453X	p.Ala453Ter	nonsense
52.7448	31.8858	A453Y	p.Ala453Tyr	missense
72.0374	6.39496	V454A	p.Val454Ala	missense
91.104	9.78203	V454C	p.Val454Cys	missense
0	0.0121458	V454D	p.Val454Asp	missense
0	0	V454E	p.Val454Glu	missense
82.0804	18.8967	V454F	p.Val454Phe	missense
0	0	V454G	p.Val454Gly	missense
0	9.73366	V454H	p.Val454His	missense
125.958	16.8144	V454I	p.Val454Ile	missense
0	0	V454K	p.Val454Lys	missense
132.839	21.955	V454L	p.Val454Leu	missense
64.2382	27.1487	V454M	p.Val454Met	missense
0	8.03002	V454N	p.Val454Asn	missense
0	0	V454P	p.Val454Pro	missense
62.1574	15.969	V454Q	p.Val454Gln	missense
0	6.76665	V454R	p.Val454Arg	missense
0	7.63725	V454S	p.Val454Ser	missense
0	20.968	V454T	p.Val454Thr	missense
55.8013	20.6626	V454V	p.Val454Val	synonymous
3.57404	50.6669	V454W	p.Val454Trp	missense
0	0	V454X	p.Val454Ter	nonsense
55.8013	25.1373	V454Y	p.Val454Tyr	missense
62.3938	12.2205	V455A	p.Val455Ala	missense
131.799	35.6153	V455C	p.Val455Cys	missense
0	0	V455D	p.Val455Asp	missense
0	0	V455E	p.Val455Glu	missense
111.603	33.9248	V455F	p.Val455Phe	missense
0	0.281212	V455G	p.Val455Gly	missense
0	0	V455H	p.Val455His	missense
62.3938	20.0232	V455I	p.Val455Ile	missense
0	30.9442	V455K	p.Val455Lys	missense
93.5907	12.7429	V455L	p.Val455Leu	missense
124.788	13.7457	V455M	p.Val455Met	missense
0	NA	V455N	p.Val455Asn	missense
0	18.359	V455P	p.Val455Pro	missense
0	0	V455Q	p.Val455Gln	missense
0	10.912	V455R	p.Val455Arg	missense
20.8126	15.6807	V455S	p.Val455Ser	missense
15.6481	13.8862	V455T	p.Val455Thr	missense
52.7448	11.769	V455V	p.Val455Val	synonymous
NA	NA	V455W	p.Val455Trp	missense
0	17.0794	V455X	p.Val455Ter	nonsense
NA	NA	V455Y	p.Val455Tyr	missense
0	3.42689	D456A	p.Asp456Ala	missense
0	3.3558	D456C	p.Asp456Cys	missense
66.9508	29.1699	D456D	p.Asp456Asp	synonymous
134.27	10.9922	D456E	p.Asp456Glu	missense
0	0	D456F	p.Asp456Phe	missense
85.0573	10.3501	D456G	p.Asp456Gly	missense
0	7.15877	D456H	p.Asp456His	missense
0	10.912	D456I	p.Asp456Ile	missense
0	14.3777	D456K	p.Asp456Lys	missense
0	0	D456L	p.Asp456Leu	missense
0	20.1955	D456M	p.Asp456Met	missense
108.527	17.1347	D456N	p.Asp456Asn	missense
0	7.15877	D456P	p.Asp456Pro	missense
147.715	9.28588	D456Q	p.Asp456Gln	missense
0	18.0444	D456R	p.Asp456Arg	missense
112.018	9.58588	D456S	p.Asp456Ser	missense
83.2506	13.8304	D456T	p.Asp456Thr	missense
0	0	D456V	p.Asp456Val	missense
0	56.9614	D456W	p.Asp456Trp	missense
0	0	D456X	p.Asp456Ter	nonsense
0	0	D456Y	p.Asp456Tyr	missense
73.1061	9.42449	L457A	p.Leu457Ala	missense
62.3938	12.0721	L457C	p.Leu457Cys	missense
13.8367	11.9922	L457D	p.Leu457Asp	missense
0	10.9712	L457E	p.Leu457Glu	missense
75.4896	12.5563	L457F	p.Leu457Phe	missense
42.5287	14.4707	L457G	p.Leu457Gly	missense
62.167	12.1326	L457H	p.Leu457His	missense
88.9887	10.602	L457I	p.Leu457Ile	missense
62.1574	10.0292	L457K	p.Leu457Lys	missense
64.6027	20.6171	L457L	p.Leu457Leu	synonymous
90.4516	23.0854	L457M	p.Leu457Met	missense
0	11.2203	L457N	p.Leu457Asn	missense
0	3.80054	L457P	p.Leu457Pro	missense
7.36615	7.30447	L457Q	p.Leu457Gln	missense
83.2506	16.9456	L457R	p.Leu457Arg	missense
76.332	12.3239	L457S	p.Leu457Ser	missense
31.1969	11.9864	L457T	p.Leu457Thr	missense
83.2506	5.81612	L457V	p.Leu457Val	missense
45.2258	8.01711	L457W	p.Leu457Trp	missense
0	0.137594	L457X	p.Leu457Ter	nonsense
72.9215	16.5572	L457Y	p.Leu457Tyr	missense
54.7036	5.77163	I458A	p.Ile458Ala	missense
57.5197	11.4624	I458C	p.Ile458Cys	missense
0	0.00359472	I458D	p.Ile458Asp	missense
0	0	I458E	p.Ile458Glu	missense
85.0573	20.2731	I458F	p.Ile458Phe	missense
31.2962	11.6391	I458G	p.Ile458Gly	missense
0	0.00157278	I458H	p.Ile458His	missense
139.503	21.9932	I458I	p.Ile458Ile	synonymous
0	0	I458K	p.Ile458Lys	missense
85.0573	7.37085	I458L	p.Ile458Leu	missense
130.195	30.5058	I458M	p.Ile458Met	missense
0	0	I458N	p.Ile458Asn	missense
0	6.76665	I458P	p.Ile458Pro	missense
0	0	I458Q	p.Ile458Gln	missense
0	0.00621195	I458R	p.Ile458Arg	missense
26.3724	10.859	I458S	p.Ile458Ser	missense
56.1629	12.3479	I458T	p.Ile458Thr	missense
62.3938	13.8787	I458V	p.Ile458Val	missense
9.96635	10.2287	I458W	p.Ile458Trp	missense
0	0	I458X	p.Ile458Ter	nonsense
0	7.73331	I458Y	p.Ile458Tyr	missense
114.964	19.7409	V459A	p.Val459Ala	missense
109.402	27.051	V459C	p.Val459Cys	missense
32.8379	19.4581	V459D	p.Val459Asp	missense
0	7.71728	V459E	p.Val459Glu	missense
68.0359	15.6152	V459F	p.Val459Phe	missense
90.4516	12.3748	V459G	p.Val459Gly	missense
0	0	V459H	p.Val459His	missense
124.876	NA	V459I	p.Val459Ile	missense
83.7019	85.9053	V459K	p.Val459Lys	missense
0	0.555983	V459L	p.Val459Leu	missense
42.3634	13.2739	V459M	p.Val459Met	missense
166.501	NA	V459N	p.Val459Asn	missense
0	7.86578	V459P	p.Val459Pro	missense
0	10.5375	V459Q	p.Val459Gln	missense
105.49	16.2519	V459R	p.Val459Arg	missense
42.9099	23.3765	V459S	p.Val459Ser	missense
78.184	7.8635	V459T	p.Val459Thr	missense
62.5925	35.1159	V459V	p.Val459Val	synonymous
NA	NA	V459W	p.Val459Trp	missense
0	0	V459X	p.Val459Ter	nonsense
0.13746	0.0814518	V459Y	p.Val459Tyr	missense
76.1862	18.5584	D460A	p.Asp460Ala	missense
1.08421	21.1773	D460C	p.Asp460Cys	missense
123.842	21.4338	D460D	p.Asp460Asp	synonymous
158.55	21.7905	D460E	p.Asp460Glu	missense
0	0	D460F	p.Asp460Phe	missense
95.2318	16.8273	D460G	p.Asp460Gly	missense
9.96919	5.33354	D460H	p.Asp460His	missense
0	0	D460I	p.Asp460Ile	missense
104.491	9.21059	D460K	p.Asp460Lys	missense
0	12.045	D460L	p.Asp460Leu	missense
0	43.6482	D460M	p.Asp460Met	missense
52.3871	26.2452	D460N	p.Asp460Asn	missense
0	31.7755	D460P	p.Asp460Pro	missense
105.49	38.3926	D460Q	p.Asp460Gln	missense
100.248	24.3643	D460R	p.Asp460Arg	missense
68.0772	5.79419	D460S	p.Asp460Ser	missense
89.7507	9.08483	D460T	p.Asp460Thr	missense
0	3.0074	D460V	p.Asp460Val	missense
0	0	D460W	p.Asp460Trp	missense
0	0	D460X	p.Asp460Ter	nonsense
0	0	D460Y	p.Asp460Tyr	missense
42.9515	14.5111	I461A	p.Ile461Ala	missense
31.2962	17.0161	I461C	p.Ile461Cys	missense
22.2472	13.1825	I461D	p.Ile461Asp	missense
0	0	I461E	p.Ile461Glu	missense
90.4516	20.604	I461F	p.Ile461Phe	missense
1.11651	9.191	I461G	p.Ile461Gly	missense
0	0.093819	I461H	p.Ile461His	missense
122.815	10.8983	I461I	p.Ile461Ile	synonymous
0	0	I461K	p.Ile461Lys	missense
111.603	13.4957	I461L	p.Ile461Leu	missense
31.1969	11.9885	I461M	p.Ile461Met	missense
39.4657	16.7656	I461N	p.Ile461Asn	missense
0	0	I461P	p.Ile461Pro	missense
0	0	I461Q	p.Ile461Gln	missense
0	0.216376	I461R	p.Ile461Arg	missense
31.1969	10.8806	I461S	p.Ile461Ser	missense
26.6682	13.6338	I461T	p.Ile461Thr	missense
85.0573	14.082	I461V	p.Ile461Val	missense
128.476	30.1178	I461W	p.Ile461Trp	missense
0	0	I461X	p.Ile461Ter	nonsense
52.7448	14.4342	I461Y	p.Ile461Tyr	missense
107.874	12.3081	M462A	p.Met462Ala	missense
57.4146	23.3359	M462C	p.Met462Cys	missense
0	0.126226	M462D	p.Met462Asp	missense
0	0	M462E	p.Met462Glu	missense
124.788	21.0103	M462F	p.Met462Phe	missense
52.8414	9.30839	M462G	p.Met462Gly	missense
24.7776	12.9654	M462H	p.Met462His	missense
7.30014	25.9083	M462I	p.Met462Ile	missense
0	0	M462K	p.Met462Lys	missense
123.989	12.6249	M462L	p.Met462Leu	missense
124.788	20.735	M462M	p.Met462Met	synonymous
0	3.89246	M462N	p.Met462Asn	missense
0	8.02898	M462P	p.Met462Pro	missense
1.96715	11.094	M462Q	p.Met462Gln	missense
0	6.76486	M462R	p.Met462Arg	missense
80.7582	4.8191	M462S	p.Met462Ser	missense
61.9209	19.2641	M462T	p.Met462Thr	missense
102.09	22.9118	M462V	p.Met462Val	missense
0	0	M462W	p.Met462Trp	missense
0	1.1636	M462X	p.Met462Ter	nonsense
31.1969	21.684	M462Y	p.Met462Tyr	missense
0	13.5333	F463A	p.Phe463Ala	missense
0	0	F463C	p.Phe463Cys	missense
0	0.395161	F463D	p.Phe463Asp	missense
0	0	F463E	p.Phe463Glu	missense
133.634	21.0283	F463F	p.Phe463Phe	synonymous
0	3.0074	F463G	p.Phe463Gly	missense
0	0	F463H	p.Phe463His	missense
0	10.556	F463I	p.Phe463Ile	missense
0	0	F463K	p.Phe463Lys	missense
0	0	F463L	p.Phe463Leu	missense
0	2.2176	F463M	p.Phe463Met	missense
0	0	F463N	p.Phe463Asn	missense
0	0	F463P	p.Phe463Pro	missense
0	0	F463Q	p.Phe463Gln	missense
0	0.00560411	F463R	p.Phe463Arg	missense
0	0	F463S	p.Phe463Ser	missense
0	10.9081	F463T	p.Phe463Thr	missense
0	0	F463V	p.Phe463Val	missense
37.1087	23.7452	F463W	p.Phe463Trp	missense
0	0	F463X	p.Phe463Ter	nonsense
0	11.0041	F463Y	p.Phe463Tyr	missense
95.9611	16.3116	I464A	p.Ile464Ala	missense
106.852	35.6312	I464C	p.Ile464Cys	missense
31.1029	9.20645	I464D	p.Ile464Asp	missense
30.9605	8.59707	I464E	p.Ile464Glu	missense
103.99	25.6029	I464F	p.Ile464Phe	missense
83.2506	12.4343	I464G	p.Ile464Gly	missense
44.6285	28.5523	I464H	p.Ile464His	missense
41.9708	22.593	I464I	p.Ile464Ile	synonymous
0	15.4721	I464K	p.Ile464Lys	missense
84.7877	17.4434	I464L	p.Ile464Leu	missense
62.3938	7.46607	I464M	p.Ile464Met	missense
0	12.848	I464N	p.Ile464Asn	missense
0	10.7224	I464P	p.Ile464Pro	missense
0	15.5773	I464Q	p.Ile464Gln	missense
0	0.915815	I464R	p.Ile464Arg	missense
62.5925	12.5753	I464S	p.Ile464Ser	missense
123.842	20.5724	I464T	p.Ile464Thr	missense
83.2506	19.7108	I464V	p.Ile464Val	missense
124.343	34.7835	I464W	p.Ile464Trp	missense
62.1574	15.969	I464X	p.Ile464Ter	nonsense
0	NA	I464Y	p.Ile464Tyr	missense
88.1686	14.1419	V465A	p.Val465Ala	missense
91.6665	27.4299	V465C	p.Val465Cys	missense
0	31.7755	V465D	p.Val465Asp	missense
0	4.5111	V465E	p.Val465Glu	missense
94.37	28.058	V465F	p.Val465Phe	missense
61.9209	12.1551	V465G	p.Val465Gly	missense
0	0	V465H	p.Val465His	missense
137.802	28.3308	V465I	p.Val465Ile	missense
6.32672	NA	V465K	p.Val465Lys	missense
102.006	12.5867	V465L	p.Val465Leu	missense
83.2506	24.9327	V465M	p.Val465Met	missense
0	31.6497	V465N	p.Val465Asn	missense
0.0645	21.3375	V465P	p.Val465Pro	missense
13.7987	4.61328	V465Q	p.Val465Gln	missense
0	0	V465R	p.Val465Arg	missense
0	27.0666	V465S	p.Val465Ser	missense
63.3413	22.2877	V465T	p.Val465Thr	missense
123.842	9.53144	V465V	p.Val465Val	synonymous
0	42.721	V465W	p.Val465Trp	missense
0	0	V465X	p.Val465Ter	nonsense
0	0	V465Y	p.Val465Tyr	missense
0	0	D466A	p.Asp466Ala	missense
0	0	D466C	p.Asp466Cys	missense
62.5925	18.9882	D466D	p.Asp466Asp	synonymous
0	0	D466E	p.Asp466Glu	missense
0	0	D466F	p.Asp466Phe	missense
0	0.147859	D466G	p.Asp466Gly	missense
0	0	D466H	p.Asp466His	missense
0	0.0225838	D466I	p.Asp466Ile	missense
0	0	D466K	p.Asp466Lys	missense
0	0	D466L	p.Asp466Leu	missense
0	9.0787	D466M	p.Asp466Met	missense
15.4802	12.8483	D466N	p.Asp466Asn	missense
0	2.00932	D466P	p.Asp466Pro	missense
0	23.0583	D466Q	p.Asp466Gln	missense
0	9.0222	D466R	p.Asp466Arg	missense
0	0	D466S	p.Asp466Ser	missense
0	0	D466T	p.Asp466Thr	missense
0	23.2082	D466V	p.Asp466Val	missense
0	0.714069	D466W	p.Asp466Trp	missense
0	0	D466X	p.Asp466Ter	nonsense
0	0	D466Y	p.Asp466Tyr	missense
0	0	I467A	p.Ile467Ala	missense
57.2237	17.5177	I467C	p.Ile467Cys	missense
0	0	I467D	p.Ile467Asp	missense
0	0.00725671	I467E	p.Ile467Glu	missense
0	0.274652	I467F	p.Ile467Phe	missense
0	0.249867	I467G	p.Ile467Gly	missense
0	0	I467H	p.Ile467His	missense
72.8742	13.9604	I467I	p.Ile467Ile	synonymous
0	6.76665	I467K	p.Ile467Lys	missense
73.526	10.4877	I467L	p.Ile467Leu	missense
124.788	6.91216	I467M	p.Ile467Met	missense
0	0.0178213	I467N	p.Ile467Asn	missense
0	6.76665	I467P	p.Ile467Pro	missense
0	0	I467Q	p.Ile467Gln	missense
0	9.44231	I467R	p.Ile467Arg	missense
0	23.2082	I467S	p.Ile467Ser	missense
63.3891	11.9328	I467T	p.Ile467Thr	missense
106.888	13.8946	I467V	p.Ile467Val	missense
0	21.1836	I467W	p.Ile467Trp	missense
0	0	I467X	p.Ile467Ter	nonsense
0	15.3981	I467Y	p.Ile467Tyr	missense
87.9997	13.2725	L468A	p.Leu468Ala	missense
89.4159	18.6453	L468C	p.Leu468Cys	missense
0	0	L468D	p.Leu468Asp	missense
0	0	L468E	p.Leu468Glu	missense
97.7109	33.0903	L468F	p.Leu468Phe	missense
62.1574	8.98834	L468G	p.Leu468Gly	missense
0	0	L468H	p.Leu468His	missense
0	15.9835	L468I	p.Leu468Ile	missense
0	0	L468K	p.Leu468Lys	missense
94.7185	14.3641	L468L	p.Leu468Leu	synonymous
166.501	NA	L468M	p.Leu468Met	missense
0	0	L468N	p.Leu468Asn	missense
0	7.73227	L468P	p.Leu468Pro	missense
0	42.3673	L468Q	p.Leu468Gln	missense
0	0	L468R	p.Leu468Arg	missense
0	8.12362	L468S	p.Leu468Ser	missense
46.2376	5.16784	L468T	p.Leu468Thr	missense
97.9705	19.2075	L468V	p.Leu468Val	missense
16.3648	19.4364	L468W	p.Leu468Trp	missense
0	0	L468X	p.Leu468Ter	nonsense
0	1.15528	L468Y	p.Leu468Tyr	missense
52.7448	9.02159	I469A	p.Ile469Ala	missense
79.4177	16.974	I469C	p.Ile469Cys	missense
0	0	I469D	p.Ile469Asp	missense
0	12.7102	I469E	p.Ile469Glu	missense
62.3938	20.1146	I469F	p.Ile469Phe	missense
0	3.00324	I469G	p.Ile469Gly	missense
0	4.56881	I469H	p.Ile469His	missense
123.842	11.7227	I469I	p.Ile469Ile	synonymous
0	0	I469K	p.Ile469Lys	missense
83.2506	15.3354	I469L	p.Ile469Leu	missense
19.8979	20.2086	I469M	p.Ile469Met	missense
0	0	I469N	p.Ile469Asn	missense
0	14.3175	I469P	p.Ile469Pro	missense
0	1.88942	I469Q	p.Ile469Gln	missense
0	0	I469R	p.Ile469Arg	missense
0	0	I469S	p.Ile469Ser	missense
58.8611	14.4144	I469T	p.Ile469Thr	missense
62.3938	13.4053	I469V	p.Ile469Val	missense
0	0	I469W	p.Ile469Trp	missense
0	0	I469X	p.Ile469Ter	nonsense
0	0	I469Y	p.Ile469Tyr	missense
20.8126	14.1725	T473A	p.Thr473Ala	missense
58.7254	32.5613	T473C	p.Thr473Cys	missense
123.842	31.2925	T473D	p.Thr473Asp	missense
0	0	T473E	p.Thr473Glu	missense
0	0	T473F	p.Thr473Phe	missense
0	0.217396	T473G	p.Thr473Gly	missense
0	0	T473H	p.Thr473His	missense
0	0	T473I	p.Thr473Ile	missense
0	NA	T473K	p.Thr473Lys	missense
6.64597	13.5673	T473L	p.Thr473Leu	missense
0	NA	T473M	p.Thr473Met	missense
0	0	T473N	p.Thr473Asn	missense
0	4.14988	T473P	p.Thr473Pro	missense
0	0	T473Q	p.Thr473Gln	missense
0	0	T473R	p.Thr473Arg	missense
99.4254	17.8881	T473S	p.Thr473Ser	missense
86.9654	6.86093	T473T	p.Thr473Thr	synonymous
72.8222	12.8102	T473V	p.Thr473Val	missense
0	0	T473W	p.Thr473Trp	missense
0	0	T473X	p.Thr473Ter	nonsense
0	11.8605	T473Y	p.Thr473Tyr	missense
105.403	11.1224	N477A	p.Asn477Ala	missense
97.5625	8.07247	N477C	p.Asn477Cys	missense
110.941	17.5	N477D	p.Asn477Asp	missense
120.359	23.2843	N477E	p.Asn477Glu	missense
67.248	17.9031	N477F	p.Asn477Phe	missense
117.396	12.9716	N477G	p.Asn477Gly	missense
131.199	5.82755	N477H	p.Asn477His	missense
101.774	8.40669	N477I	p.Asn477Ile	missense
88.6388	8.82364	N477K	p.Asn477Lys	missense
67.3581	16.5903	N477L	p.Asn477Leu	missense
97.5625	14.3974	N477M	p.Asn477Met	missense
119.103	5.34134	N477N	p.Asn477Asn	synonymous
8.58458	8.84952	N477P	p.Asn477Pro	missense
88.6388	18.3428	N477Q	p.Asn477Gln	missense
96.9616	19.9632	N477R	p.Asn477Arg	missense
132.958	18.3876	N477S	p.Asn477Ser	missense
105.324	18.3938	N477T	p.Asn477Thr	missense
105.324	8.69188	N477V	p.Asn477Val	missense
22.1597	10.5576	N477W	p.Asn477Trp	missense
0	0	N477X	p.Asn477Ter	nonsense
64.7203	16.6277	N477Y	p.Asn477Tyr	missense
NA	NA	A478A	p.Ala478Ala	synonymous
139.651	9.02495	A478C	p.Ala478Cys	missense
101.443	26.7069	A478D	p.Ala478Asp	missense
131.656	17.3207	A478E	p.Ala478Glu	missense
97.5625	15.8465	A478F	p.Ala478Phe	missense
129.441	27.3227	A478G	p.Ala478Gly	missense
119.103	18.7067	A478H	p.Ala478His	missense
128.611	9.88046	A478I	p.Ala478Ile	missense
132.958	21.7775	A478K	p.Ala478Lys	missense
109.173	16.71	A478L	p.Ala478Leu	missense
110.798	16.2713	A478M	p.Ala478Met	missense
105.324	37.392	A478N	p.Ala478Asn	missense
117.396	22.6155	A478P	p.Ala478Pro	missense
81.1414	17.0087	A478Q	p.Ala478Gln	missense
119.103	4.96892	A478R	p.Ala478Arg	missense
129.441	16.7604	A478S	p.Ala478Ser	missense
129.441	19.9622	A478T	p.Ala478Thr	missense
105.324	21.5368	A478V	p.Ala478Val	missense
97.5625	17.4993	A478W	p.Ala478Trp	missense
0	0	A478X	p.Ala478Ter	nonsense
105.324	16.5723	A478Y	p.Ala478Tyr	missense
117.273	22.6569	N479A	p.Asn479Ala	missense
106.633	12.5093	N479C	p.Asn479Cys	missense
97.2799	6.62546	N479D	p.Asn479Asp	missense
114.79	21.9099	N479E	p.Asn479Glu	missense
97.5625	19.8231	N479F	p.Asn479Phe	missense
117.396	8.504	N479G	p.Asn479Gly	missense
101.443	23.678	N479H	p.Asn479His	missense
67.3581	17.5676	N479I	p.Asn479Ile	missense
130.485	31.1709	N479K	p.Asn479Lys	missense
110.434	17.5075	N479L	p.Asn479Leu	missense
119.103	23.8327	N479M	p.Asn479Met	missense
119.103	18.5366	N479N	p.Asn479Asn	synonymous
48.0417	9.83916	N479P	p.Asn479Pro	missense
117.396	6.31726	N479Q	p.Asn479Gln	missense
97.5625	8.22091	N479R	p.Asn479Arg	missense
119.103	12.4542	N479S	p.Asn479Ser	missense
117.396	8.26935	N479T	p.Asn479Thr	missense
97.5625	22.5522	N479V	p.Asn479Val	missense
67.9203	20.6485	N479W	p.Asn479Trp	missense
0	0	N479X	p.Asn479Ter	nonsense
88.6388	14.571	N479Y	p.Asn479Tyr	missense
132.958	17.6858	E480A	p.Glu480Ala	missense
125.379	12.8695	E480C	p.Glu480Cys	missense
113.774	11.5314	E480D	p.Glu480Asp	missense
117.396	19.2088	E480E	p.Glu480Glu	synonymous
131.199	9.97615	E480F	p.Glu480Phe	missense
105.324	24.8384	E480G	p.Glu480Gly	missense
52.2355	27.2548	E480H	p.Glu480His	missense
110.798	19.0436	E480I	p.Glu480Ile	missense
121.037	15.3101	E480K	p.Glu480Lys	missense
127.461	3.94206	E480L	p.Glu480Leu	missense
134.716	14.3544	E480M	p.Glu480Met	missense
105.324	17.3658	E480N	p.Glu480Asn	missense
28.3827	27.1923	E480P	p.Glu480Pro	missense
132.723	14.912	E480Q	p.Glu480Gln	missense
132.598	17.5129	E480R	p.Glu480Arg	missense
105.324	12.0366	E480S	p.Glu480Ser	missense
105.324	7.20556	E480T	p.Glu480Thr	missense
117.396	19.3285	E480V	p.Glu480Val	missense
102.798	9.39143	E480W	p.Glu480Trp	missense
0	28.8677	E480X	p.Glu480Ter	nonsense
48.7813	27.0828	E480Y	p.Glu480Tyr	missense
117.396	16.7883	E481A	p.Glu481Ala	missense
64.7203	17.2694	E481C	p.Glu481Cys	missense
97.5625	12.1013	E481D	p.Glu481Asp	missense
44.3194	44.3194	E481E	p.Glu481Glu	synonymous
59.4251	10.8832	E481F	p.Glu481Phe	missense
117.396	13.4054	E481G	p.Glu481Gly	missense
100.652	21.8462	E481H	p.Glu481His	missense
97.3215	19.7039	E481I	p.Glu481Ile	missense
117.468	24.652	E481K	p.Glu481Lys	missense
67.3581	14.381	E481L	p.Glu481Leu	missense
97.0805	18.6353	E481M	p.Glu481Met	missense
101.037	5.37027	E481N	p.Glu481Asn	missense
50.7217	11.9249	E481P	p.Glu481Pro	missense
114.03	19.8489	E481Q	p.Glu481Gln	missense
105.324	25.7797	E481R	p.Glu481Arg	missense
97.5625	17.4542	E481S	p.Glu481Ser	missense
101.037	14.9784	E481T	p.Glu481Thr	missense
105.324	18.1107	E481V	p.Glu481Val	missense
0	NA	E481W	p.Glu481Trp	missense
0	0	E481X	p.Glu481Ter	nonsense
52.6622	12.8256	E481Y	p.Glu481Tyr	missense
0	10.1582	V482A	p.Val482Ala	missense
71.8564	17.0919	V482C	p.Val482Cys	missense
0	5.35241	V482D	p.Val482Asp	missense
48.7028	11.5715	V482E	p.Val482Glu	missense
66.0392	11.9608	V482F	p.Val482Phe	missense
0	0	V482G	p.Val482Gly	missense
81.1414	11.6443	V482H	p.Val482His	missense
101.402	21.5198	V482I	p.Val482Ile	missense
0	0	V482K	p.Val482Lys	missense
64.7203	17.7784	V482L	p.Val482Leu	missense
0	19.2192	V482M	p.Val482Met	missense
0	1.53877	V482N	p.Val482Asn	missense
52.6622	12.8256	V482P	p.Val482Pro	missense
37.6621	9.782	V482Q	p.Val482Gln	missense
33.679	9.74141	V482R	p.Val482Arg	missense
0	7.39231	V482S	p.Val482Ser	missense
64.7203	15.9991	V482T	p.Val482Thr	missense
0	NA	V482V	p.Val482Val	synonymous
33.679	10.6577	V482W	p.Val482Trp	missense
0	9.62258	V482X	p.Val482Ter	nonsense
38.3398	9.79173	V482Y	p.Val482Tyr	missense
39.1231	34.4357	V483A	p.Val483Ala	missense
101.57	19.1735	V483C	p.Val483Cys	missense
85.9285	16.6888	V483D	p.Val483Asp	missense
129.441	20.3393	V483E	p.Val483Glu	missense
0	0	V483F	p.Val483Phe	missense
0	0	V483G	p.Val483Gly	missense
0	0.307199	V483H	p.Val483His	missense
129.441	4.53382	V483I	p.Val483Ile	missense
0	2.24951	V483K	p.Val483Lys	missense
0	0.443518	V483L	p.Val483Leu	missense
95.1732	9.28362	V483M	p.Val483Met	missense
0	3.64871	V483N	p.Val483Asn	missense
0	0	V483P	p.Val483Pro	missense
70.6021	8.63933	V483Q	p.Val483Gln	missense
0	0	V483R	p.Val483Arg	missense
0	0	V483S	p.Val483Ser	missense
76.1988	18.0106	V483T	p.Val483Thr	missense
110.798	20.207	V483V	p.Val483Val	synonymous
0	0	V483W	p.Val483Trp	missense
0	0	V483X	p.Val483Ter	nonsense
0	0	V483Y	p.Val483Tyr	missense
92.4636	7.39182	S484A	p.Ser484Ala	missense
117.71	9.97605	S484C	p.Ser484Cys	missense
129.441	14.3168	S484D	p.Ser484Asp	missense
100.771	16.2213	S484E	p.Ser484Glu	missense
101.609	8.99284	S484F	p.Ser484Phe	missense
105.324	17.6233	S484G	p.Ser484Gly	missense
110.906	13.7672	S484H	p.Ser484His	missense
104.878	20.3162	S484I	p.Ser484Ile	missense
64.7203	17.9529	S484K	p.Ser484Lys	missense
67.3581	16.8624	S484L	p.Ser484Leu	missense
88.6388	8.6255	S484M	p.Ser484Met	missense
81.1414	20.9854	S484N	p.Ser484Asn	missense
26.3311	13.5485	S484P	p.Ser484Pro	missense
96.9816	32.0822	S484Q	p.Ser484Gln	missense
88.6388	17.5084	S484R	p.Ser484Arg	missense
129.441	19.5951	S484S	p.Ser484Ser	synonymous
110.798	23.6476	S484T	p.Ser484Thr	missense
105.324	17.0804	S484V	p.Ser484Val	missense
76.6795	16.4869	S484W	p.Ser484Trp	missense
0	0	S484X	p.Ser484Ter	nonsense
116.999	20.1533	S484Y	p.Ser484Tyr	missense
128.303	19.6301	H485A	p.His485Ala	missense
105.324	9.57483	H485C	p.His485Cys	missense
113.639	31.328	H485D	p.His485Asp	missense
97.5625	17.2832	H485E	p.His485Glu	missense
88.6388	19.1111	H485F	p.His485Phe	missense
97.5625	22.1168	H485G	p.His485Gly	missense
129.441	18.9495	H485H	p.His485His	synonymous
105.324	23.4428	H485I	p.His485Ile	missense
98.2371	15.3433	H485K	p.His485Lys	missense
105.324	11.2586	H485L	p.His485Leu	missense
97.5625	19.3944	H485M	p.His485Met	missense
48.7813	13.1706	H485N	p.His485Asn	missense
0	0.573047	H485P	p.His485Pro	missense
101.443	30.9196	H485Q	p.His485Gln	missense
119.103	13.2356	H485R	p.His485Arg	missense
119.103	10.1514	H485S	p.His485Ser	missense
101.037	12.4989	H485T	p.His485Thr	missense
103.543	19.9655	H485V	p.His485Val	missense
84.9648	25.8478	H485W	p.His485Trp	missense
0	5.35241	H485X	p.His485Ter	nonsense
67.3581	16.5063	H485Y	p.His485Tyr	missense
117.68	19.4906	P486A	p.Pro486Ala	missense
64.7203	13.892	P486C	p.Pro486Cys	missense
0	0	P486D	p.Pro486Asp	missense
0	10.7867	P486E	p.Pro486Glu	missense
76.6795	18.6574	P486F	p.Pro486Phe	missense
97.5625	18.6643	P486G	p.Pro486Gly	missense
31.7248	14.3157	P486H	p.Pro486His	missense
48.7813	10.2741	P486I	p.Pro486Ile	missense
0	3.69328	P486K	p.Pro486Lys	missense
64.7203	16.4334	P486L	p.Pro486Leu	missense
64.7203	12.0558	P486M	p.Pro486Met	missense
32.3487	27.6734	P486N	p.Pro486Asn	missense
121.953	24.9419	P486P	p.Pro486Pro	synonymous
54.5068	28.4976	P486Q	p.Pro486Gln	missense
0	9.72116	P486R	p.Pro486Arg	missense
71.3054	17.148	P486S	p.Pro486Ser	missense
66.4791	18.3	P486T	p.Pro486Thr	missense
78.0478	14.8601	P486V	p.Pro486Val	missense
114.774	9.4493	P486W	p.Pro486Trp	missense
0	26.8162	P486X	p.Pro486Ter	nonsense
67.3581	19.3566	P486Y	p.Pro486Tyr	missense
119.103	23.5557	G487A	p.Gly487Ala	missense
97.5625	15.5052	G487C	p.Gly487Cys	missense
68.0493	32.4844	G487D	p.Gly487Asp	missense
74.7488	18.6279	G487E	p.Gly487Glu	missense
126.471	3.92248	G487F	p.Gly487Phe	missense
129.441	4.26388	G487G	p.Gly487Gly	synonymous
114.543	11.4565	G487H	p.Gly487His	missense
132.958	12.7869	G487I	p.Gly487Ile	missense
119.103	19.244	G487K	p.Gly487Lys	missense
119.103	22.9475	G487L	p.Gly487Leu	missense
129.441	22.2035	G487M	p.Gly487Met	missense
129.441	19.2921	G487N	p.Gly487Asn	missense
97.5625	14.787	G487P	p.Gly487Pro	missense
105.324	17.8947	G487Q	p.Gly487Gln	missense
129.441	9.13958	G487R	p.Gly487Arg	missense
101.037	15.4679	G487S	p.Gly487Ser	missense
119.103	10.0255	G487T	p.Gly487Thr	missense
121.559	18.3656	G487V	p.Gly487Val	missense
129.441	16.9495	G487W	p.Gly487Trp	missense
0	9.73027	G487X	p.Gly487Ter	nonsense
105.324	27.5141	G487Y	p.Gly487Tyr	missense
124.272	5.82604	R488A	p.Arg488Ala	missense
105.324	23.4428	R488C	p.Arg488Cys	missense
103.678	22.6536	R488D	p.Arg488Asp	missense
116.71	21.7715	R488E	p.Arg488Glu	missense
97.5625	18.2788	R488F	p.Arg488Phe	missense
67.3581	16.5903	R488G	p.Arg488Gly	missense
64.7203	29.2497	R488H	p.Arg488His	missense
44.3194	19.9958	R488I	p.Arg488Ile	missense
129.337	9.38597	R488K	p.Arg488Lys	missense
81.9934	18.218	R488L	p.Arg488Leu	missense
107.906	10.1658	R488M	p.Arg488Met	missense
67.3581	18.8418	R488N	p.Arg488Asn	missense
66.4791	14.3739	R488P	p.Arg488Pro	missense
110.825	20.5626	R488Q	p.Arg488Gln	missense
129.441	5.36098	R488R	p.Arg488Arg	synonymous
88.6388	17.5887	R488S	p.Arg488Ser	missense
91.429	18.7976	R488T	p.Arg488Thr	missense
83.7594	15.4023	R488V	p.Arg488Val	missense
97.5625	15.9745	R488W	p.Arg488Trp	missense
0	0	R488X	p.Arg488Ter	nonsense
82.7523	20.5988	R488Y	p.Arg488Tyr	missense
33.679	37.4186	I489A	p.Ile489Ala	missense
88.6388	9.98885	I489C	p.Ile489Cys	missense
0	0.962429	I489D	p.Ile489Asp	missense
0	15.2604	I489E	p.Ile489Glu	missense
0	0	I489F	p.Ile489Phe	missense
0	0	I489G	p.Ile489Gly	missense
0	17.8089	I489H	p.Ile489His	missense
97.5625	15.1254	I489I	p.Ile489Ile	synonymous
0	4.87813	I489K	p.Ile489Lys	missense
88.6894	14.6829	I489L	p.Ile489Leu	missense
117.396	17.3557	I489M	p.Ile489Met	missense
0	0	I489N	p.Ile489Asn	missense
0	0	I489P	p.Ile489Pro	missense
0	0	I489Q	p.Ile489Gln	missense
0	0	I489R	p.Ile489Arg	missense
0	0	I489S	p.Ile489Ser	missense
48.7813	17.204	I489T	p.Ile489Thr	missense
64.7203	21.3902	I489V	p.Ile489Val	missense
0	22.106	I489W	p.Ile489Trp	missense
0	0	I489X	p.Ile489Ter	nonsense
0	0	I489Y	p.Ile489Tyr	missense
132.958	24.1347	A490A	p.Ala490Ala	synonymous
64.7203	23.7781	A490C	p.Ala490Cys	missense
0	9.78298	A490D	p.Ala490Asp	missense
0	0	A490E	p.Ala490Glu	missense
81.1414	21.7912	A490F	p.Ala490Phe	missense
48.7813	10.8824	A490G	p.Ala490Gly	missense
0	22.4838	A490H	p.Ala490His	missense
64.7163	15.6363	A490I	p.Ala490Ile	missense
0	0	A490K	p.Ala490Lys	missense
64.7203	17.1671	A490L	p.Ala490Leu	missense
88.6388	20.4808	A490M	p.Ala490Met	missense
0	0	A490N	p.Ala490Asn	missense
0	0	A490P	p.Ala490Pro	missense
0	28.8677	A490Q	p.Ala490Gln	missense
20.2452	8.02016	A490R	p.Ala490Arg	missense
50.2643	12.4465	A490S	p.Ala490Ser	missense
50.7217	14.5805	A490T	p.Ala490Thr	missense
64.7203	20.6479	A490V	p.Ala490Val	missense
0	7.74604	A490W	p.Ala490Trp	missense
0	0	A490X	p.Ala490Ter	nonsense
0	4.46209	A490Y	p.Ala490Tyr	missense
94.0352	31.2443	V491A	p.Val491Ala	missense
107.817	15.4732	V491C	p.Val491Cys	missense
71.7341	13.6367	V491D	p.Val491Asp	missense
67.3581	18.6167	V491E	p.Val491Glu	missense
109.111	11.1286	V491F	p.Val491Phe	missense
100.489	16.1018	V491G	p.Val491Gly	missense
103.649	20.9253	V491H	p.Val491His	missense
88.6388	13.9678	V491I	p.Val491Ile	missense
137.825	31.903	V491K	p.Val491Lys	missense
129.351	17.3586	V491L	p.Val491Leu	missense
106.392	19.9553	V491M	p.Val491Met	missense
97.5625	17.2921	V491N	p.Val491Asn	missense
0	3.4173	V491P	p.Val491Pro	missense
101.443	22.1242	V491Q	p.Val491Gln	missense
124.577	21.8578	V491R	p.Val491Arg	missense
97.5625	9.32217	V491S	p.Val491Ser	missense
93.9324	29.2394	V491T	p.Val491Thr	missense
111.36	9.7366	V491V	p.Val491Val	synonymous
119.103	13.8521	V491W	p.Val491Trp	missense
0	26.3311	V491X	p.Val491Ter	nonsense
73.1719	11.0749	V491Y	p.Val491Tyr	missense
97.5625	15.2103	H492A	p.His492Ala	missense
48.7813	10.7071	H492C	p.His492Cys	missense
48.7813	14.5599	H492D	p.His492Asp	missense
88.6388	18.4408	H492E	p.His492Glu	missense
67.4341	27.4934	H492F	p.His492Phe	missense
48.7813	10.7071	H492G	p.His492Gly	missense
105.324	20.6552	H492H	p.His492His	synonymous
44.3194	9.65527	H492I	p.His492Ile	missense
97.3215	23.175	H492K	p.His492Lys	missense
0	18.8109	H492L	p.His492Leu	missense
72.515	23.3414	H492M	p.His492Met	missense
95.4888	33.3212	H492N	p.His492Asn	missense
0	0	H492P	p.His492Pro	missense
105.324	8.56855	H492Q	p.His492Gln	missense
67.3581	16.5903	H492R	p.His492Arg	missense
67.3581	16.5903	H492S	p.His492Ser	missense
67.3581	15.642	H492T	p.His492Thr	missense
48.7813	10.7071	H492V	p.His492Val	missense
48.7813	13.7352	H492W	p.His492Trp	missense
0	15.7987	H492X	p.His492Ter	nonsense
100.263	16.8218	H492Y	p.His492Tyr	missense
0	26.3311	Y493A	p.Tyr493Ala	missense
0	0	Y493C	p.Tyr493Cys	missense
0	26.3311	Y493D	p.Tyr493Asp	missense
0	0	Y493E	p.Tyr493Glu	missense
0	7.52317	Y493F	p.Tyr493Phe	missense
0	0	Y493G	p.Tyr493Gly	missense
0	9.62258	Y493H	p.Tyr493His	missense
0	0	Y493I	p.Tyr493Ile	missense
0	0	Y493K	p.Tyr493Lys	missense
0	0	Y493L	p.Tyr493Leu	missense
0	0	Y493M	p.Tyr493Met	missense
0	0	Y493N	p.Tyr493Asn	missense
0	2.6482	Y493P	p.Tyr493Pro	missense
0	7.04244	Y493Q	p.Tyr493Gln	missense
0	0	Y493R	p.Tyr493Arg	missense
0	0	Y493S	p.Tyr493Ser	missense
0	0	Y493T	p.Tyr493Thr	missense
0	0	Y493V	p.Tyr493Val	missense
0	0	Y493W	p.Tyr493Trp	missense
0	0	Y493X	p.Tyr493Ter	nonsense
129.441	3.3427	Y493Y	p.Tyr493Tyr	synonymous
97.5625	13.2948	F494A	p.Phe494Ala	missense
132.958	17.8781	F494C	p.Phe494Cys	missense
0	11.2848	F494D	p.Phe494Asp	missense
0	0	F494E	p.Phe494Glu	missense
118.249	5.56219	F494F	p.Phe494Phe	synonymous
89.0645	15.9078	F494G	p.Phe494Gly	missense
0	26.3311	F494H	p.Phe494His	missense
132.958	12.3759	F494I	p.Phe494Ile	missense
0	0	F494K	p.Phe494Lys	missense
119.103	13.0203	F494L	p.Phe494Leu	missense
132.958	17.2195	F494M	p.Phe494Met	missense
0	0	F494N	p.Phe494Asn	missense
0	11.2848	F494P	p.Phe494Pro	missense
0	25.8686	F494Q	p.Phe494Gln	missense
0	0	F494R	p.Phe494Arg	missense
52.6622	15.6103	F494S	p.Phe494Ser	missense
64.7203	20.1108	F494T	p.Phe494Thr	missense
117.396	5.94397	F494V	p.Phe494Val	missense
57.137	14.0209	F494W	p.Phe494Trp	missense
0	5.39336	F494X	p.Phe494Ter	nonsense
48.7813	14.921	F494Y	p.Phe494Tyr	missense
58.5728	12.7633	K495A	p.Lys495Ala	missense
92.626	26.2968	K495C	p.Lys495Cys	missense
0	0	K495D	p.Lys495Asp	missense
48.7813	12.04	K495E	p.Lys495Glu	missense
97.5625	22.1143	K495F	p.Lys495Phe	missense
64.7203	14.2758	K495G	p.Lys495Gly	missense
64.7203	19.116	K495H	p.Lys495His	missense
48.7813	10.9059	K495I	p.Lys495Ile	missense
132.958	20.4777	K495K	p.Lys495Lys	synonymous
61.3947	13.9874	K495L	p.Lys495Leu	missense
76.6795	21.3848	K495M	p.Lys495Met	missense
22.1597	18.4829	K495N	p.Lys495Asn	missense
0	4.38852	K495P	p.Lys495Pro	missense
107.225	17.7691	K495Q	p.Lys495Gln	missense
119.103	5.34134	K495R	p.Lys495Arg	missense
55.6869	17.0369	K495S	p.Lys495Ser	missense
85.9289	19.9247	K495T	p.Lys495Thr	missense
48.7813	13.7352	K495V	p.Lys495Val	missense
50.7217	14.5805	K495W	p.Lys495Trp	missense
0	0	K495X	p.Lys495Ter	nonsense
76.0826	16.0974	K495Y	p.Lys495Tyr	missense
52.6622	12.8256	G496A	p.Gly496Ala	missense
64.7203	26.8974	G496C	p.Gly496Cys	missense
43.8748	17.3345	G496D	p.Gly496Asp	missense
0	12.3801	G496E	p.Gly496Glu	missense
46.5503	11.4338	G496F	p.Gly496Phe	missense
52.6622	21.3597	G496G	p.Gly496Gly	synonymous
122.421	24.0362	G496H	p.Gly496His	missense
0	3.69328	G496I	p.Gly496Ile	missense
52.6622	23.2752	G496K	p.Gly496Lys	missense
0	9.04738	G496L	p.Gly496Leu	missense
24.3906	18.4383	G496M	p.Gly496Met	missense
97.5625	15.2229	G496N	p.Gly496Asn	missense
0	0	G496P	p.Gly496Pro	missense
88.6388	19.7221	G496Q	p.Gly496Gln	missense
105.324	10.2698	G496R	p.Gly496Arg	missense
117.396	6.03447	G496S	p.Gly496Ser	missense
122.191	17.8861	G496T	p.Gly496Thr	missense
0	11.3361	G496V	p.Gly496Val	missense
27.0065	11.3986	G496W	p.Gly496Trp	missense
0	0.85888	G496X	p.Gly496Ter	nonsense
66.0392	18.8301	G496Y	p.Gly496Tyr	missense
46.5503	13.4482	W497A	p.Trp497Ala	missense
24.3906	12.5697	W497C	p.Trp497Cys	missense
0	6.60541	W497D	p.Trp497Asp	missense
0	0	W497E	p.Trp497Glu	missense
100.322	18.1782	W497F	p.Trp497Phe	missense
48.7813	10.7078	W497G	p.Trp497Gly	missense
22.4054	23.2712	W497H	p.Trp497His	missense
0	0.90178	W497I	p.Trp497Ile	missense
64.7203	11.9098	W497K	p.Trp497Lys	missense
64.7203	13.5268	W497L	p.Trp497Leu	missense
99.2149	16.5063	W497M	p.Trp497Met	missense
52.6622	14.5148	W497N	p.Trp497Asn	missense
44.3194	10.5994	W497P	p.Trp497Pro	missense
46.5503	16.2492	W497Q	p.Trp497Gln	missense
48.7813	12.3866	W497R	p.Trp497Arg	missense
64.7203	12.4695	W497S	p.Trp497Ser	missense
48.7813	10.7071	W497T	p.Trp497Thr	missense
48.7813	12.04	W497V	p.Trp497Val	missense
105.324	5.36701	W497W	p.Trp497Trp	synonymous
0	10.5324	W497X	p.Trp497Ter	nonsense
67.3581	15.651	W497Y	p.Trp497Tyr	missense
74.0184	15.9076	F498A	p.Phe498Ala	missense
54.8467	17.0505	F498C	p.Phe498Cys	missense
0	22.5695	F498D	p.Phe498Asp	missense
0	0	F498E	p.Phe498Glu	missense
105.324	19.049	F498F	p.Phe498Phe	synonymous
61.9115	13.1046	F498G	p.Phe498Gly	missense
0	0	F498H	p.Phe498His	missense
0	0	F498I	p.Phe498Ile	missense
0	0	F498K	p.Phe498Lys	missense
88.6388	18.9859	F498L	p.Phe498Leu	missense
69.5447	25.8227	F498M	p.Phe498Met	missense
0	15.7987	F498N	p.Phe498Asn	missense
0	22.5695	F498P	p.Phe498Pro	missense
0	0	F498Q	p.Phe498Gln	missense
0	0	F498R	p.Phe498Arg	missense
0	0.000721065	F498S	p.Phe498Ser	missense
0	0	F498T	p.Phe498Thr	missense
0	2.46731	F498V	p.Phe498Val	missense
52.6622	25.9179	F498W	p.Phe498Trp	missense
0	14.4339	F498X	p.Phe498Ter	nonsense
0	10.7048	F498Y	p.Phe498Tyr	missense
105.324	22.1759	L499A	p.Leu499Ala	missense
119.103	14.629	L499C	p.Leu499Cys	missense
0	0	L499D	p.Leu499Asp	missense
0	0	L499E	p.Leu499Glu	missense
132.958	8.21193	L499F	p.Leu499Phe	missense
110.798	13.2737	L499G	p.Leu499Gly	missense
48.7813	27.0627	L499H	p.Leu499His	missense
124.272	5.82604	L499I	p.Leu499Ile	missense
58.3429	15.8681	L499K	p.Leu499Lys	missense
116.844	17.7865	L499L	p.Leu499Leu	synonymous
119.103	24.8335	L499M	p.Leu499Met	missense
0	0	L499N	p.Leu499Asn	missense
89.2074	16.197	L499P	p.Leu499Pro	missense
19.5962	7.59087	L499Q	p.Leu499Gln	missense
0	5.31139	L499R	p.Leu499Arg	missense
105.324	23.9188	L499S	p.Leu499Ser	missense
124.898	13.5957	L499T	p.Leu499Thr	missense
112.86	18.8059	L499V	p.Leu499Val	missense
105.324	22.6843	L499W	p.Leu499Trp	missense
0	13.1656	L499X	p.Leu499Ter	nonsense
68.9461	17.7522	L499Y	p.Leu499Tyr	missense
102.163	16.5344	I500A	p.Ile500Ala	missense
126.804	25.3881	I500C	p.Ile500Cys	missense
0	7.52317	I500D	p.Ile500Asp	missense
0	0.979289	I500E	p.Ile500Glu	missense
82.8959	16.5757	I500F	p.Ile500Phe	missense
0	0	I500G	p.Ile500Gly	missense
0	0	I500H	p.Ile500His	missense
109.705	11.8072	I500I	p.Ile500Ile	synonymous
0	11.9103	I500K	p.Ile500Lys	missense
55.9164	15.2745	I500L	p.Ile500Leu	missense
43.8265	14.1536	I500M	p.Ile500Met	missense
0	7.38656	I500N	p.Ile500Asn	missense
87.1591	27.6615	I500P	p.Ile500Pro	missense
0	5.39336	I500Q	p.Ile500Gln	missense
0	33.5493	I500R	p.Ile500Arg	missense
43.7634	12.2741	I500S	p.Ile500Ser	missense
51.356	12.0462	I500T	p.Ile500Thr	missense
129.441	5.05983	I500V	p.Ile500Val	missense
101.443	26.9266	I500W	p.Ile500Trp	missense
0	8.90447	I500X	p.Ile500Ter	nonsense
66.6747	25.8171	I500Y	p.Ile500Tyr	missense
0	9.62215	D501A	p.Asp501Ala	missense
0	0	D501C	p.Asp501Cys	missense
129.441	29.8199	D501D	p.Asp501Asp	synonymous
22.1597	9.02349	D501E	p.Asp501Glu	missense
0	9.62258	D501F	p.Asp501Phe	missense
0	9.62258	D501G	p.Asp501Gly	missense
NA	NA	D501H	p.Asp501His	missense
0	0	D501I	p.Asp501Ile	missense
0	7.52317	D501K	p.Asp501Lys	missense
0	0	D501L	p.Asp501Leu	missense
0	8.50736	D501M	p.Asp501Met	missense
0	0	D501N	p.Asp501Asn	missense
0	9.48802	D501P	p.Asp501Pro	missense
0	0	D501Q	p.Asp501Gln	missense
0	14.4339	D501R	p.Asp501Arg	missense
0	9.62258	D501S	p.Asp501Ser	missense
0	15.4921	D501T	p.Asp501Thr	missense
0	0	D501V	p.Asp501Val	missense
0	0	D501W	p.Asp501Trp	missense
NA	NA	D501X	p.Asp501Ter	nonsense
0	0	D501Y	p.Asp501Tyr	missense
146.344	9.83921	M502A	p.Met502Ala	missense
132.723	19.7668	M502C	p.Met502Cys	missense
0	0	M502D	p.Met502Asp	missense
0	0	M502E	p.Met502Glu	missense
109.695	26.4419	M502F	p.Met502Phe	missense
105.324	23.8742	M502G	p.Met502Gly	missense
24.3906	27.8985	M502H	p.Met502His	missense
107.198	9.05945	M502I	p.Met502Ile	missense
0	0.598897	M502K	p.Met502Lys	missense
119.103	4.21716	M502L	p.Met502Leu	missense
131.199	10.4244	M502M	p.Met502Met	synonymous
0	0	M502N	p.Met502Asn	missense
0	0	M502P	p.Met502Pro	missense
0	18.9779	M502Q	p.Met502Gln	missense
0	0	M502R	p.Met502Arg	missense
114.13	8.24068	M502S	p.Met502Ser	missense
119.103	17.9427	M502T	p.Met502Thr	missense
105.324	17.5294	M502V	p.Met502Val	missense
88.6388	15.8973	M502W	p.Met502Trp	missense
0	22.4527	M502X	p.Met502Ter	nonsense
14.1889	11.1556	M502Y	p.Met502Tyr	missense
119.103	8.08121	V503A	p.Val503Ala	missense
129.441	16.3698	V503C	p.Val503Cys	missense
0	0	V503D	p.Val503Asp	missense
0	0	V503E	p.Val503Glu	missense
90.0611	10.2001	V503F	p.Val503Phe	missense
105.324	16.6678	V503G	p.Val503Gly	missense
0	8.77704	V503H	p.Val503His	missense
105.055	13.1201	V503I	p.Val503Ile	missense
0	0	V503K	p.Val503Lys	missense
117.396	8.504	V503L	p.Val503Leu	missense
117.383	22.2881	V503M	p.Val503Met	missense
0	0	V503N	p.Val503Asn	missense
91.1156	26.4912	V503P	p.Val503Pro	missense
0	28.8677	V503Q	p.Val503Gln	missense
0	9.62258	V503R	p.Val503Arg	missense
84.1375	14.9576	V503S	p.Val503Ser	missense
119.103	8.37589	V503T	p.Val503Thr	missense
NA	NA	V503V	p.Val503Val	synonymous
105.324	14.2319	V503W	p.Val503Trp	missense
0	14.4339	V503X	p.Val503Ter	nonsense
0	1.59269	V503Y	p.Val503Tyr	missense
113.347	11.2724	A504A	p.Ala504Ala	synonymous
22.1597	18.3384	A504C	p.Ala504Cys	missense
0	9.69282	A504D	p.Ala504Asp	missense
0	6.32923	A504E	p.Ala504Glu	missense
0	0	A504F	p.Ala504Phe	missense
129.441	11.4695	A504G	p.Ala504Gly	missense
27.3412	8.54817	A504H	p.Ala504His	missense
0	2.55827	A504I	p.Ala504Ile	missense
0	2.21231	A504K	p.Ala504Lys	missense
0	14.2406	A504L	p.Ala504Leu	missense
0	2.77718	A504M	p.Ala504Met	missense
0	7.38656	A504N	p.Ala504Asn	missense
33.679	8.99848	A504P	p.Ala504Pro	missense
48.7813	25.7391	A504Q	p.Ala504Gln	missense
0	0	A504R	p.Ala504Arg	missense
105.324	9.98579	A504S	p.Ala504Ser	missense
48.7813	15.4097	A504T	p.Ala504Thr	missense
0	0	A504V	p.Ala504Val	missense
0	0	A504W	p.Ala504Trp	missense
0	0	A504X	p.Ala504Ter	nonsense
0	7.89219	A504Y	p.Ala504Tyr	missense
97.5625	16.4737	A505A	p.Ala505Ala	synonymous
119.103	9.60598	A505C	p.Ala505Cys	missense
48.7813	23.4437	A505D	p.Ala505Asp	missense
64.7203	22.3058	A505E	p.Ala505Glu	missense
56.5205	13.4636	A505F	p.Ala505Phe	missense
119.103	8.37812	A505G	p.Ala505Gly	missense
0	17.7975	A505H	p.Ala505His	missense
74.4621	7.124	A505I	p.Ala505Ile	missense
0	39.701	A505K	p.Ala505Lys	missense
117.396	16.4231	A505L	p.Ala505Leu	missense
97.5625	8.07184	A505M	p.Ala505Met	missense
NA	NA	A505N	p.Ala505Asn	missense
0	0	A505P	p.Ala505Pro	missense
81.3984	32.8019	A505Q	p.Ala505Gln	missense
0	21.3597	A505R	p.Ala505Arg	missense
48.7813	22.9419	A505S	p.Ala505Ser	missense
62.0134	15.3541	A505T	p.Ala505Thr	missense
101.037	9.47582	A505V	p.Ala505Val	missense
0	15.0335	A505W	p.Ala505Trp	missense
0	0	A505X	p.Ala505Ter	nonsense
0	0	A505Y	p.Ala505Tyr	missense
101.518	21.0128	I506A	p.Ile506Ala	missense
64.7203	14.1071	I506C	p.Ile506Cys	missense
0	8.09004	I506D	p.Ile506Asp	missense
0	15.85	I506E	p.Ile506Glu	missense
94.0693	18.9861	I506F	p.Ile506Phe	missense
65.9354	13.9096	I506G	p.Ile506Gly	missense
0	0	I506H	p.Ile506His	missense
105.324	7.70119	I506I	p.Ile506Ile	synonymous
0	0	I506K	p.Ile506Lys	missense
97.5625	27.2544	I506L	p.Ile506Leu	missense
52.6622	16.6326	I506M	p.Ile506Met	missense
0	3.4331	I506N	p.Ile506Asn	missense
0	6.95109	I506P	p.Ile506Pro	missense
25.7232	10.5495	I506Q	p.Ile506Gln	missense
0	0	I506R	p.Ile506Arg	missense
52.6622	8.62907	I506S	p.Ile506Ser	missense
73.1719	18.323	I506T	p.Ile506Thr	missense
98.3812	20.5722	I506V	p.Ile506Val	missense
64.7203	15.7427	I506W	p.Ile506Trp	missense
0	0	I506X	p.Ile506Ter	nonsense
27.0679	10.2973	I506Y	p.Ile506Tyr	missense
0	0	P507A	p.Pro507Ala	missense
0	0	P507C	p.Pro507Cys	missense
0	11.6721	P507D	p.Pro507Asp	missense
0	0	P507E	p.Pro507Glu	missense
0	0	P507F	p.Pro507Phe	missense
0	0	P507G	p.Pro507Gly	missense
0	10.7867	P507H	p.Pro507His	missense
0	4.38852	P507I	p.Pro507Ile	missense
0	28.0884	P507K	p.Pro507Lys	missense
0	9.62258	P507L	p.Pro507Leu	missense
0	11.4228	P507M	p.Pro507Met	missense
44.3194	15.9999	P507N	p.Pro507Asn	missense
82.7313	10.8455	P507P	p.Pro507Pro	synonymous
30.0445	10.0639	P507Q	p.Pro507Gln	missense
67.3581	19.1349	P507R	p.Pro507Arg	missense
0	0	P507S	p.Pro507Ser	missense
0	9.62258	P507T	p.Pro507Thr	missense
0	0	P507V	p.Pro507Val	missense
0	0	P507W	p.Pro507Trp	missense
0	0	P507X	p.Pro507Ter	nonsense
0	19.8505	P507Y	p.Pro507Tyr	missense
52.6622	25.9179	F508A	p.Phe508Ala	missense
63.0872	13.0682	F508C	p.Phe508Cys	missense
0	6.94487	F508D	p.Phe508Asp	missense
0	10.6379	F508E	p.Phe508Glu	missense
129.441	5.11216	F508F	p.Phe508Phe	synonymous
74.4259	15.2096	F508G	p.Phe508Gly	missense
57.0796	20.176	F508H	p.Phe508His	missense
73.1719	21.6296	F508I	p.Phe508Ile	missense
40.0664	18.8757	F508K	p.Phe508Lys	missense
97.5625	21.2981	F508L	p.Phe508Leu	missense
103.181	18.7075	F508M	p.Phe508Met	missense
52.6622	12.9191	F508N	p.Phe508Asn	missense
0	11.3361	F508P	p.Phe508Pro	missense
42.312	17.3695	F508Q	p.Phe508Gln	missense
60.5056	12.9734	F508R	p.Phe508Arg	missense
52.6622	17.8413	F508S	p.Phe508Ser	missense
92.8271	17.4546	F508T	p.Phe508Thr	missense
67.3581	15.7257	F508V	p.Phe508Val	missense
66.4791	17.4019	F508W	p.Phe508Trp	missense
0	0	F508X	p.Phe508Ter	nonsense
85.9018	21.2941	F508Y	p.Phe508Tyr	missense
129.441	12.9821	D509A	p.Asp509Ala	missense
108.061	25.3267	D509C	p.Asp509Cys	missense
117.396	18.0858	D509D	p.Asp509Asp	synonymous
118.013	20.5172	D509E	p.Asp509Glu	missense
110.798	22.646	D509F	p.Asp509Phe	missense
129.441	5.11216	D509G	p.Asp509Gly	missense
124.272	29.906	D509H	p.Asp509His	missense
97.5625	20.3931	D509I	p.Asp509Ile	missense
129.441	22.0961	D509K	p.Asp509Lys	missense
97.5625	15.2508	D509L	p.Asp509Leu	missense
108.061	20.7753	D509M	p.Asp509Met	missense
111.36	20.2839	D509N	p.Asp509Asn	missense
138.785	25.48	D509P	p.Asp509Pro	missense
101.443	27.4976	D509Q	p.Asp509Gln	missense
119.103	9.60598	D509R	p.Asp509Arg	missense
122.783	12.259	D509S	p.Asp509Ser	missense
117.396	21.8965	D509T	p.Asp509Thr	missense
97.5625	20.3531	D509V	p.Asp509Val	missense
101.443	32.0922	D509W	p.Asp509Trp	missense
0	13.1656	D509X	p.Asp509Ter	nonsense
76.6795	18.6797	D509Y	p.Asp509Tyr	missense
97.5625	14.5984	L510A	p.Leu510Ala	missense
85.6277	18.3537	L510C	p.Leu510Cys	missense
110.254	25.0835	L510D	p.Leu510Asp	missense
106.984	18.553	L510E	p.Leu510Glu	missense
108.061	19.9557	L510F	p.Leu510Phe	missense
110.798	17.0014	L510G	p.Leu510Gly	missense
155.377	17.743	L510H	p.Leu510His	missense
125.379	13.9152	L510I	p.Leu510Ile	missense
152.165	12.5634	L510K	p.Leu510Lys	missense
128.665	18.7524	L510L	p.Leu510Leu	synonymous
129.441	10.5591	L510M	p.Leu510Met	missense
145.12	29.186	L510N	p.Leu510Asn	missense
95.4891	9.80094	L510P	p.Leu510Pro	missense
119.103	9.25187	L510Q	p.Leu510Gln	missense
132.958	13.3199	L510R	p.Leu510Arg	missense
117.396	12.5798	L510S	p.Leu510Ser	missense
101.443	20.5994	L510T	p.Leu510Thr	missense
119.103	10.558	L510V	p.Leu510Val	missense
97.5625	23.9629	L510W	p.Leu510Trp	missense
0	17.5541	L510X	p.Leu510Ter	nonsense
101.037	9.62837	L510Y	p.Leu510Tyr	missense
117.396	8.504	L511A	p.Leu511Ala	missense
101.037	6.63995	L511C	p.Leu511Cys	missense
93.1007	22.1634	L511D	p.Leu511Asp	missense
83.3642	25.8029	L511E	p.Leu511Glu	missense
117.396	22.8359	L511F	p.Leu511Phe	missense
105.324	16.7188	L511G	p.Leu511Gly	missense
131.656	37.8605	L511H	p.Leu511His	missense
97.5625	8.38078	L511I	p.Leu511Ile	missense
96.8491	NA	L511K	p.Leu511Lys	missense
76.7627	23.5844	L511L	p.Leu511Leu	synonymous
114.097	4.57712	L511M	p.Leu511Met	missense
99.0482	20.7388	L511N	p.Leu511Asn	missense
88.6388	25.9672	L511P	p.Leu511Pro	missense
76.8178	2.93744	L511Q	p.Leu511Gln	missense
129.441	13.3872	L511R	p.Leu511Arg	missense
99.3245	15.5151	L511S	p.Leu511Ser	missense
52.6622	12.8256	L511T	p.Leu511Thr	missense
116.18	5.51815	L511V	p.Leu511Val	missense
76.6795	20.2264	L511W	p.Leu511Trp	missense
0	4.59175	L511X	p.Leu511Ter	nonsense
88.6388	25.0885	L511Y	p.Leu511Tyr	missense
130.394	17.3892	I512A	p.Ile512Ala	missense
105.324	16.6495	I512C	p.Ile512Cys	missense
116.549	6.78884	I512D	p.Ile512Asp	missense
113.308	19.7616	I512E	p.Ile512Glu	missense
129.441	26.809	I512F	p.Ile512Phe	missense
119.103	8.41026	I512G	p.Ile512Gly	missense
119.103	13.0318	I512H	p.Ile512His	missense
129.441	17.776	I512I	p.Ile512Ile	synonymous
130.548	20.1481	I512K	p.Ile512Lys	missense
105.324	17.0804	I512L	p.Ile512Leu	missense
115.236	9.48771	I512M	p.Ile512Met	missense
117.664	9.73782	I512N	p.Ile512Asn	missense
117.383	23.7434	I512P	p.Ile512Pro	missense
105.324	20.8093	I512Q	p.Ile512Gln	missense
129.441	9.23833	I512R	p.Ile512Arg	missense
119.103	18.47	I512S	p.Ile512Ser	missense
119.103	14.8315	I512T	p.Ile512Thr	missense
117.396	5.79598	I512V	p.Ile512Val	missense
123.418	18.0261	I512W	p.Ile512Trp	missense
17.8936	5.27576	I512X	p.Ile512Ter	nonsense
105.324	17.1223	I512Y	p.Ile512Tyr	missense
131.425	17.1505	F513A	p.Phe513Ala	missense
117.396	17.7224	F513C	p.Phe513Cys	missense
132.958	20.6528	F513D	p.Phe513Asp	missense
113.898	27.2818	F513E	p.Phe513Glu	missense
129.441	18.8214	F513F	p.Phe513Phe	synonymous
132.958	22.971	F513G	p.Phe513Gly	missense
97.5625	25.6762	F513H	p.Phe513His	missense
112.64	19.8459	F513I	p.Phe513Ile	missense
125.177	42.2358	F513K	p.Phe513Lys	missense
105.324	17.129	F513L	p.Phe513Leu	missense
110.798	20.4392	F513M	p.Phe513Met	missense
115.26	49.8396	F513N	p.Phe513Asn	missense
124.272	6.23421	F513P	p.Phe513Pro	missense
113.561	42.7938	F513Q	p.Phe513Gln	missense
132.958	17.1617	F513R	p.Phe513Arg	missense
121.057	20.7194	F513S	p.Phe513Ser	missense
119.103	10.3294	F513T	p.Phe513Thr	missense
132.958	15.0462	F513V	p.Phe513Val	missense
121.953	32.4466	F513W	p.Phe513Trp	missense
0	5.26622	F513X	p.Phe513Ter	nonsense
117.396	18.7482	F513Y	p.Phe513Tyr	missense
64.7203	24.2817	G514A	p.Gly514Ala	missense
54.5199	18.7512	G514C	p.Gly514Cys	missense
52.6622	25.684	G514D	p.Gly514Asp	missense
76.6795	19.5835	G514E	p.Gly514Glu	missense
44.5555	17.2726	G514F	p.Gly514Phe	missense
105.324	27.3585	G514G	p.Gly514Gly	synonymous
129.441	24.3778	G514H	p.Gly514His	missense
44.1793	18.9616	G514I	p.Gly514Ile	missense
119.103	14.0158	G514K	p.Gly514Lys	missense
41.1194	11.0039	G514L	p.Gly514Leu	missense
32.3602	10.8632	G514M	p.Gly514Met	missense
83.1173	17.7848	G514N	p.Gly514Asn	missense
105.324	16.6495	G514P	p.Gly514Pro	missense
77.2081	10.1979	G514Q	p.Gly514Gln	missense
118.61	8.62409	G514R	p.Gly514Arg	missense
97.5625	8.34821	G514S	p.Gly514Ser	missense
97.5625	16.3525	G514T	p.Gly514Thr	missense
38.3398	10.7213	G514V	p.Gly514Val	missense
50.7217	13.1906	G514W	p.Gly514Trp	missense
0	13.1656	G514X	p.Gly514Ter	nonsense
26.3311	19.855	G514Y	p.Gly514Tyr	missense
100.259	20.6725	S515A	p.Ser515Ala	missense
105.324	18.9738	S515C	p.Ser515Cys	missense
96.9816	27.6637	S515D	p.Ser515Asp	missense
105.324	21.0843	S515E	p.Ser515Glu	missense
129.441	6.61117	S515F	p.Ser515Phe	missense
101.443	13.6217	S515G	p.Ser515Gly	missense
132.958	27.1467	S515H	p.Ser515His	missense
70.5617	13.1639	S515I	p.Ser515Ile	missense
105.324	16.1885	S515K	p.Ser515Lys	missense
64.7203	18.9246	S515L	p.Ser515Leu	missense
91.2496	19.3541	S515M	p.Ser515Met	missense
117.396	5.88613	S515N	p.Ser515Asn	missense
111.36	20.1989	S515P	p.Ser515Pro	missense
105.324	22.7638	S515Q	p.Ser515Gln	missense
130.565	25.1427	S515R	p.Ser515Arg	missense
119.103	5.34134	S515S	p.Ser515Ser	synonymous
88.6388	15.1191	S515T	p.Ser515Thr	missense
84.8101	15.0847	S515V	p.Ser515Val	missense
132.958	29.8666	S515W	p.Ser515Trp	missense
0	0	S515X	p.Ser515Ter	nonsense
84.982	19.1821	S515Y	p.Ser515Tyr	missense
73.1719	22.3746	G516A	p.Gly516Ala	missense
67.3581	18.3119	G516C	p.Gly516Cys	missense
52.6622	10.6744	G516D	p.Gly516Asp	missense
87.48	21.156	G516E	p.Gly516Glu	missense
114.097	18.4689	G516F	p.Gly516Phe	missense
103.848	22.59	G516G	p.Gly516Gly	synonymous
105.324	20.8604	G516H	p.Gly516His	missense
101.443	3.34087	G516I	p.Gly516Ile	missense
129.441	12.4439	G516K	p.Gly516Lys	missense
64.7203	14.6651	G516L	p.Gly516Leu	missense
49.8591	15.2643	G516M	p.Gly516Met	missense
64.7203	26.4296	G516N	p.Gly516Asn	missense
109.452	21.537	G516P	p.Gly516Pro	missense
122.835	33.1253	G516Q	p.Gly516Gln	missense
117.396	21.6911	G516R	p.Gly516Arg	missense
101.037	21.4693	G516S	p.Gly516Ser	missense
119.103	19.8998	G516T	p.Gly516Thr	missense
18.5355	18.0666	G516V	p.Gly516Val	missense
107.02	18.9204	G516W	p.Gly516Trp	missense
0	0	G516X	p.Gly516Ter	nonsense
119.704	27.6586	G516Y	p.Gly516Tyr	missense
101.443	28.5134	S517A	p.Ser517Ala	missense
132.958	17.0589	S517C	p.Ser517Cys	missense
97.0805	23.7295	S517D	p.Ser517Asp	missense
131.199	23.5232	S517E	p.Ser517Glu	missense
139.651	20.1948	S517F	p.Ser517Phe	missense
134.716	15.0977	S517G	p.Ser517Gly	missense
118.249	22.5552	S517H	p.Ser517His	missense
101.443	29.897	S517I	p.Ser517Ile	missense
146.344	32.6663	S517K	p.Ser517Lys	missense
129.441	26.231	S517L	p.Ser517Leu	missense
120.528	3.98939	S517M	p.Ser517Met	missense
132.958	21.0927	S517N	p.Ser517Asn	missense
132.958	51.1047	S517P	p.Ser517Pro	missense
129.441	12.7999	S517Q	p.Ser517Gln	missense
106.618	5.84748	S517R	p.Ser517Arg	missense
117.396	9.77859	S517S	p.Ser517Ser	synonymous
132.958	20.988	S517T	p.Ser517Thr	missense
152.165	18.639	S517V	p.Ser517Val	missense
161.801	30.2263	S517W	p.Ser517Trp	missense
0	31.5973	S517X	p.Ser517Ter	nonsense
117.396	12.1227	S517Y	p.Ser517Tyr	missense
135.117	42.5093	E518A	p.Glu518Ala	missense
157.987	31.766	E518C	p.Glu518Cys	missense
106.962	9.12125	E518D	p.Glu518Asp	missense
129.441	7.72145	E518E	p.Glu518Glu	synonymous
164.351	22.576	E518F	p.Glu518Phe	missense
132.958	13.0691	E518G	p.Glu518Gly	missense
146.344	40.8513	E518H	p.Glu518His	missense
152.165	40.6008	E518I	p.Glu518Ile	missense
88.6388	19.0722	E518K	p.Glu518Lys	missense
120.62	16.8352	E518L	p.Glu518Leu	missense
131.199	14.5669	E518M	p.Glu518Met	missense
84.824	10.3618	E518N	p.Glu518Asn	missense
75.9512	19.1492	E518P	p.Glu518Pro	missense
139.651	16.5098	E518Q	p.Glu518Gln	missense
114.739	14.3147	E518R	p.Glu518Arg	missense
129.441	16.5904	E518S	p.Glu518Ser	missense
137.892	35.0152	E518T	p.Glu518Thr	missense
129.441	27.8162	E518V	p.Glu518Val	missense
124.108	49.7968	E518W	p.Glu518Trp	missense
0	0	E518X	p.Glu518Ter	nonsense
98.8392	33.7827	E518Y	p.Glu518Tyr	missense
132.958	18.8208	E519A	p.Glu519Ala	missense
101.443	12.6925	E519C	p.Glu519Cys	missense
129.441	24.631	E519D	p.Glu519Asp	missense
261.126	96.1829	E519E	p.Glu519Glu	synonymous
64.7203	23.0098	E519F	p.Glu519Phe	missense
134.716	15.322	E519G	p.Glu519Gly	missense
152.165	16.4896	E519H	p.Glu519His	missense
105.324	17.3239	E519I	p.Glu519Ile	missense
131.199	27.0172	E519K	p.Glu519Lys	missense
99.9194	19.5261	E519L	p.Glu519Leu	missense
105.324	16.8661	E519M	p.Glu519Met	missense
145.39	22.2562	E519N	p.Glu519Asn	missense
127.216	10.2623	E519P	p.Glu519Pro	missense
157.987	28.4574	E519Q	p.Glu519Gln	missense
132.958	19.4628	E519R	p.Glu519Arg	missense
119.103	14.7164	E519S	p.Glu519Ser	missense
119.103	10.262	E519T	p.Glu519Thr	missense
119.103	7.59117	E519V	p.Glu519Val	missense
60.4995	20.0267	E519W	p.Glu519Trp	missense
0	26.3311	E519X	p.Glu519Ter	nonsense
105.324	27.4246	E519Y	p.Glu519Tyr	missense
53.9011	17.8565	L520A	p.Leu520Ala	missense
105.324	27.5281	L520C	p.Leu520Cys	missense
21.9359	12.3193	L520D	p.Leu520Asp	missense
0	9.36408	L520E	p.Leu520Glu	missense
67.3581	16.5903	L520F	p.Leu520Phe	missense
22.1597	10.8799	L520G	p.Leu520Gly	missense
59.9852	17.3825	L520H	p.Leu520His	missense
105.324	9.70964	L520I	p.Leu520Ile	missense
80.6214	27.8397	L520K	p.Leu520Lys	missense
84.7482	19.4813	L520L	p.Leu520Leu	synonymous
55.0508	21.6226	L520M	p.Leu520Met	missense
22.1597	10.4968	L520N	p.Leu520Asn	missense
50.7217	33.3385	L520P	p.Leu520Pro	missense
0	0	L520Q	p.Leu520Gln	missense
48.7813	17.2842	L520R	p.Leu520Arg	missense
25.839	12.6554	L520S	p.Leu520Ser	missense
66.9236	15.1629	L520T	p.Leu520Thr	missense
88.6388	14.8837	L520V	p.Leu520Val	missense
58.6979	12.1245	L520W	p.Leu520Trp	missense
0	9.62258	L520X	p.Leu520Ter	nonsense
99.0482	20.405	L520Y	p.Leu520Tyr	missense
67.3581	13.2818	I521A	p.Ile521Ala	missense
101.443	19.9074	I521C	p.Ile521Cys	missense
4.53246	4.6371	I521D	p.Ile521Asp	missense
48.7813	11.044	I521E	p.Ile521Glu	missense
129.441	29.2585	I521F	p.Ile521Phe	missense
97.5625	19.0221	I521G	p.Ile521Gly	missense
76.6795	19.5835	I521H	p.Ile521His	missense
129.441	16.194	I521I	p.Ile521Ile	synonymous
72.0439	27.4743	I521K	p.Ile521Lys	missense
117.396	9.91753	I521L	p.Ile521Leu	missense
84.6408	12.331	I521M	p.Ile521Met	missense
93.1007	8.80068	I521N	p.Ile521Asn	missense
101.037	16.1181	I521P	p.Ile521Pro	missense
35.3252	29.6953	I521Q	p.Ile521Gln	missense
101.443	19.7101	I521R	p.Ile521Arg	missense
67.3581	16.5903	I521S	p.Ile521Ser	missense
109.579	24.572	I521T	p.Ile521Thr	missense
105.324	7.45219	I521V	p.Ile521Val	missense
105.324	21.1996	I521W	p.Ile521Trp	missense
0	19.8505	I521X	p.Ile521Ter	nonsense
101.443	19.9232	I521Y	p.Ile521Tyr	missense
105.324	18.6168	G522A	p.Gly522Ala	missense
111.36	20.2213	G522C	p.Gly522Cys	missense
89.4328	24.0268	G522D	p.Gly522Asp	missense
97.9936	8.1571	G522E	p.Gly522Glu	missense
0	2.6521	G522F	p.Gly522Phe	missense
112.214	6.04073	G522G	p.Gly522Gly	synonymous
113.314	20.301	G522H	p.Gly522His	missense
73.1719	18.246	G522I	p.Gly522Ile	missense
146.344	14.8673	G522K	p.Gly522Lys	missense
48.7813	11.0108	G522L	p.Gly522Leu	missense
87.0422	17.6379	G522M	p.Gly522Met	missense
97.5625	51.0755	G522N	p.Gly522Asn	missense
59.5515	11.366	G522P	p.Gly522Pro	missense
117.396	21.1667	G522Q	p.Gly522Gln	missense
146.344	15.9312	G522R	p.Gly522Arg	missense
117.396	10.2728	G522S	p.Gly522Ser	missense
105.324	23.8742	G522T	p.Gly522Thr	missense
97.5625	16.3702	G522V	p.Gly522Val	missense
0	2.01782	G522W	p.Gly522Trp	missense
0	4.18808	G522X	p.Gly522Ter	nonsense
40.0175	10.7075	G522Y	p.Gly522Tyr	missense
52.6622	14.5148	L523A	p.Leu523Ala	missense
111.36	4.35634	L523C	p.Leu523Cys	missense
0	10.7048	L523D	p.Leu523Asp	missense
6.44495	32.6375	L523E	p.Leu523Glu	missense
101.443	13.3711	L523F	p.Leu523Phe	missense
46.5503	11.4338	L523G	p.Leu523Gly	missense
0	0	L523H	p.Leu523His	missense
61.7091	10.5115	L523I	p.Leu523Ile	missense
24.3906	14.6635	L523K	p.Leu523Lys	missense
111.993	23.9575	L523L	p.Leu523Leu	synonymous
105.324	13.1543	L523M	p.Leu523Met	missense
40.9194	10.5016	L523N	p.Leu523Asn	missense
0	10.7048	L523P	p.Leu523Pro	missense
41.6684	11.1563	L523Q	p.Leu523Gln	missense
52.2883	11.2742	L523R	p.Leu523Arg	missense
48.7813	10.7763	L523S	p.Leu523Ser	missense
67.729	8.67315	L523T	p.Leu523Thr	missense
51.9599	18.5764	L523V	p.Leu523Val	missense
78.9933	19.2771	L523W	p.Leu523Trp	missense
0	0	L523X	p.Leu523Ter	nonsense
62.9171	26.7566	L523Y	p.Leu523Tyr	missense
64.7772	8.01543	L524A	p.Leu524Ala	missense
48.7813	10.7071	L524C	p.Leu524Cys	missense
0	0	L524D	p.Leu524Asp	missense
0	0	L524E	p.Leu524Glu	missense
81.1414	17.6698	L524F	p.Leu524Phe	missense
0	9.62258	L524G	p.Leu524Gly	missense
0	28.8677	L524H	p.Leu524His	missense
80.9053	23.7863	L524I	p.Leu524Ile	missense
0	0	L524K	p.Leu524Lys	missense
101.037	16.8428	L524L	p.Leu524Leu	synonymous
0	9.85837	L524M	p.Leu524Met	missense
0	0	L524N	p.Leu524Asn	missense
41.4865	9.86205	L524P	p.Leu524Pro	missense
0	15.7987	L524Q	p.Leu524Gln	missense
0	9.62258	L524R	p.Leu524Arg	missense
0	28.4877	L524S	p.Leu524Ser	missense
64.7203	16.1898	L524T	p.Leu524Thr	missense
67.3581	16.3825	L524V	p.Leu524Val	missense
0	0	L524W	p.Leu524Trp	missense
0	12.943	L524X	p.Leu524Ter	nonsense
0	22.3807	L524Y	p.Leu524Tyr	missense
0	14.4339	K525A	p.Lys525Ala	missense
0	0	K525C	p.Lys525Cys	missense
0	26.3311	K525D	p.Lys525Asp	missense
0	7.96603	K525E	p.Lys525Glu	missense
0	5.61317	K525F	p.Lys525Phe	missense
0	11.793	K525G	p.Lys525Gly	missense
29.064	12.6353	K525H	p.Lys525His	missense
0	17.5541	K525I	p.Lys525Ile	missense
82.1591	23.7029	K525K	p.Lys525Lys	synonymous
0	9.62258	K525L	p.Lys525Leu	missense
0	0	K525M	p.Lys525Met	missense
1.46445	5.85909	K525N	p.Lys525Asn	missense
0	0	K525P	p.Lys525Pro	missense
0	5.39336	K525Q	p.Lys525Gln	missense
48.7813	12.3378	K525R	p.Lys525Arg	missense
33.679	9.18959	K525S	p.Lys525Ser	missense
0	14.4339	K525T	p.Lys525Thr	missense
0	7.53178	K525V	p.Lys525Val	missense
0	0.71737	K525W	p.Lys525Trp	missense
0	4.10478	K525X	p.Lys525Ter	nonsense
0	0	K525Y	p.Lys525Tyr	missense
105.324	11.0345	T526A	p.Thr526Ala	missense
131.199	8.5453	T526C	p.Thr526Cys	missense
0	0	T526D	p.Thr526Asp	missense
0	9.36408	T526E	p.Thr526Glu	missense
50.7217	14.2567	T526F	p.Thr526Phe	missense
64.7203	14.9752	T526G	p.Thr526Gly	missense
25.3609	13.3705	T526H	p.Thr526His	missense
108.061	18.0072	T526I	p.Thr526Ile	missense
0	3.38072	T526K	p.Thr526Lys	missense
98.8392	33.7827	T526L	p.Thr526Leu	missense
113.639	25.2487	T526M	p.Thr526Met	missense
105.324	33.2919	T526N	p.Thr526Asn	missense
0	22.0638	T526P	p.Thr526Pro	missense
0	0	T526Q	p.Thr526Gln	missense
0	0	T526R	p.Thr526Arg	missense
64.7203	9.33218	T526S	p.Thr526Ser	missense
119.103	23.0257	T526T	p.Thr526Thr	synonymous
105.324	7.79124	T526V	p.Thr526Val	missense
48.7813	6.22222	T526W	p.Thr526Trp	missense
0	16.308	T526X	p.Thr526Ter	nonsense
0	9.62258	T526Y	p.Thr526Tyr	missense
132.307	14.4236	A527A	p.Ala527Ala	synonymous
77.3223	16.5963	A527C	p.Ala527Cys	missense
0	2.17733	A527D	p.Ala527Asp	missense
0	19.2452	A527E	p.Ala527Glu	missense
120.436	18.1668	A527F	p.Ala527Phe	missense
101.181	13.3003	A527G	p.Ala527Gly	missense
0	0	A527H	p.Ala527His	missense
62.9171	20.6747	A527I	p.Ala527Ile	missense
0	28.3122	A527K	p.Ala527Lys	missense
105.324	9.05172	A527L	p.Ala527Leu	missense
81.1414	19.4181	A527M	p.Ala527Met	missense
NA	NA	A527N	p.Ala527Asn	missense
67.7306	16.7641	A527P	p.Ala527Pro	missense
0	3.35082	A527Q	p.Ala527Gln	missense
129.441	14.2073	A527R	p.Ala527Arg	missense
64.7203	21.5785	A527S	p.Ala527Ser	missense
64.7203	16.9532	A527T	p.Ala527Thr	missense
83.7641	13.9878	A527V	p.Ala527Val	missense
0	13.5552	A527W	p.Ala527Trp	missense
0	26.3311	A527X	p.Ala527Ter	nonsense
105.324	17.2581	A527Y	p.Ala527Tyr	missense
44.3194	11.7059	R528A	p.Arg528Ala	missense
0	9.36408	R528C	p.Arg528Cys	missense
0	13.1656	R528D	p.Arg528Asp	missense
97.5625	16.3564	R528E	p.Arg528Glu	missense
0	0	R528F	p.Arg528Phe	missense
0	9.23575	R528G	p.Arg528Gly	missense
76.6795	15.7123	R528H	p.Arg528His	missense
0	1.13856	R528I	p.Arg528Ile	missense
97.5625	20.1598	R528K	p.Arg528Lys	missense
0	2.45054	R528L	p.Arg528Leu	missense
0	0	R528M	p.Arg528Met	missense
0	0	R528N	p.Arg528Asn	missense
24.3906	21.349	R528P	p.Arg528Pro	missense
0	12.5559	R528Q	p.Arg528Gln	missense
105.324	11.0281	R528R	p.Arg528Arg	synonymous
0	9.59588	R528S	p.Arg528Ser	missense
48.7813	20.6755	R528T	p.Arg528Thr	missense
36.9596	22.7036	R528V	p.Arg528Val	missense
0	0.247482	R528W	p.Arg528Trp	missense
0	8.09723	R528X	p.Arg528Ter	nonsense
48.7813	11.0572	R528Y	p.Arg528Tyr	missense
48.7813	11.0124	L529A	p.Leu529Ala	missense
67.3581	16.1136	L529C	p.Leu529Cys	missense
0	0	L529D	p.Leu529Asp	missense
0	0	L529E	p.Leu529Glu	missense
0	6.23565	L529F	p.Leu529Phe	missense
48.7813	12.04	L529G	p.Leu529Gly	missense
0	6.53551	L529H	p.Leu529His	missense
64.7203	10.5768	L529I	p.Leu529Ile	missense
0	18.976	L529K	p.Leu529Lys	missense
97.5625	24.7858	L529L	p.Leu529Leu	synonymous
88.6388	19.7429	L529M	p.Leu529Met	missense
0	19.2452	L529N	p.Leu529Asn	missense
0	0	L529P	p.Leu529Pro	missense
0	22.5695	L529Q	p.Leu529Gln	missense
0	0	L529R	p.Leu529Arg	missense
67.3581	14.1334	L529S	p.Leu529Ser	missense
64.7203	15.1091	L529T	p.Leu529Thr	missense
69.5226	13.7424	L529V	p.Leu529Val	missense
0	5.26622	L529W	p.Leu529Trp	missense
0	31.2285	L529X	p.Leu529Ter	nonsense
0	0	L529Y	p.Leu529Tyr	missense
132.958	15.1351	L530A	p.Leu530Ala	missense
119.103	12.2611	L530C	p.Leu530Cys	missense
0	26.3311	L530D	p.Leu530Asp	missense
0	0	L530E	p.Leu530Glu	missense
97.0805	15.8209	L530F	p.Leu530Phe	missense
146.344	17.0813	L530G	p.Leu530Gly	missense
104.775	6.01633	L530H	p.Leu530His	missense
130.548	31.1742	L530I	p.Leu530Ile	missense
0	0	L530K	p.Leu530Lys	missense
122.07	15.6416	L530L	p.Leu530Leu	synonymous
118.249	5.56219	L530M	p.Leu530Met	missense
45.5855	13.4625	L530N	p.Leu530Asn	missense
113.639	26.099	L530P	p.Leu530Pro	missense
0	4.05451	L530Q	p.Leu530Gln	missense
129.441	12.0803	L530R	p.Leu530Arg	missense
117.396	5.22259	L530S	p.Leu530Ser	missense
119.103	10.6044	L530T	p.Leu530Thr	missense
116.985	10.1263	L530V	p.Leu530Val	missense
92.8596	30.4569	L530W	p.Leu530Trp	missense
0	NA	L530X	p.Leu530Ter	nonsense
97.0805	17.8152	L530Y	p.Leu530Tyr	missense
71.6117	13.1733	R531A	p.Arg531Ala	missense
113.607	12.8607	R531C	p.Arg531Cys	missense
0	0	R531D	p.Arg531Asp	missense
24.3906	11.2473	R531E	p.Arg531Glu	missense
0	5.39336	R531F	p.Arg531Phe	missense
52.6622	12.4959	R531G	p.Arg531Gly	missense
105.324	15.7102	R531H	p.Arg531His	missense
44.3194	11.6459	R531I	p.Arg531Ile	missense
71.8568	29.8217	R531K	p.Arg531Lys	missense
44.3194	10.8856	R531L	p.Arg531Leu	missense
81.1414	28.0272	R531M	p.Arg531Met	missense
86.9958	51.767	R531N	p.Arg531Asn	missense
35.4705	11.4335	R531P	p.Arg531Pro	missense
97.5625	21.6544	R531Q	p.Arg531Gln	missense
110.798	25.0607	R531R	p.Arg531Arg	synonymous
119.103	5.57552	R531S	p.Arg531Ser	missense
101.037	20.8512	R531T	p.Arg531Thr	missense
97.5625	21.5302	R531V	p.Arg531Val	missense
0	26.3311	R531W	p.Arg531Trp	missense
0	0	R531X	p.Arg531Ter	nonsense
48.7813	10.8632	R531Y	p.Arg531Tyr	missense
88.6388	14.9315	L532A	p.Leu532Ala	missense
65.5118	8.51646	L532C	p.Leu532Cys	missense
0	0	L532D	p.Leu532Asp	missense
0	0	L532E	p.Leu532Glu	missense
110.798	22.8914	L532F	p.Leu532Phe	missense
64.7203	18.1218	L532G	p.Leu532Gly	missense
0	0	L532H	p.Leu532His	missense
64.7203	27.2712	L532I	p.Leu532Ile	missense
0	0	L532K	p.Leu532Lys	missense
132.958	7.34968	L532L	p.Leu532Leu	synonymous
102.495	17.2226	L532M	p.Leu532Met	missense
0	1.80024	L532N	p.Leu532Asn	missense
23.2752	10.9072	L532P	p.Leu532Pro	missense
0	11.2848	L532Q	p.Leu532Gln	missense
0	0	L532R	p.Leu532Arg	missense
115.682	9.12045	L532S	p.Leu532Ser	missense
105.324	19.7201	L532T	p.Leu532Thr	missense
97.5625	17.0387	L532V	p.Leu532Val	missense
0	11.2848	L532W	p.Leu532Trp	missense
0	0	L532X	p.Leu532Ter	nonsense
0	10.1605	L532Y	p.Leu532Tyr	missense
92.8596	16.3215	V533A	p.Val533Ala	missense
93.1007	17.496	V533C	p.Val533Cys	missense
67.3581	19.3566	V533D	p.Val533Asp	missense
88.6388	16.1964	V533E	p.Val533Glu	missense
58.6979	15.1656	V533F	p.Val533Phe	missense
105.324	12.0838	V533G	p.Val533Gly	missense
105.324	17.1119	V533H	p.Val533His	missense
119.103	21.6281	V533I	p.Val533Ile	missense
119.103	21.4659	V533K	p.Val533Lys	missense
46.5503	18.5362	V533L	p.Val533Leu	missense
95.4034	16.0233	V533M	p.Val533Met	missense
97.5625	16.8377	V533N	p.Val533Asn	missense
101.123	13.9583	V533P	p.Val533Pro	missense
123.418	13.9986	V533Q	p.Val533Gln	missense
132.958	12.5198	V533R	p.Val533Arg	missense
88.6388	19.7429	V533S	p.Val533Ser	missense
105.324	21.4367	V533T	p.Val533Thr	missense
117.396	25.87	V533V	p.Val533Val	synonymous
154.566	15.4303	V533W	p.Val533Trp	missense
0	52.6622	V533X	p.Val533Ter	nonsense
97.5625	17.3378	V533Y	p.Val533Tyr	missense
0	9.62258	R534A	p.Arg534Ala	missense
0	0	R534C	p.Arg534Cys	missense
86.6366	18.1808	R534D	p.Arg534Asp	missense
73.854	15.7787	R534E	p.Arg534Glu	missense
22.1597	13.2638	R534F	p.Arg534Phe	missense
74.3782	16.8359	R534G	p.Arg534Gly	missense
0	30.7605	R534H	p.Arg534His	missense
0	0	R534I	p.Arg534Ile	missense
81.1414	20.9854	R534K	p.Arg534Lys	missense
0	0	R534L	p.Arg534Leu	missense
41.3	12.032	R534M	p.Arg534Met	missense
88.4368	20.1456	R534N	p.Arg534Asn	missense
0	3.40957	R534P	p.Arg534Pro	missense
97.5625	26.6253	R534Q	p.Arg534Gln	missense
118.732	17.6146	R534R	p.Arg534Arg	synonymous
0	0	R534S	p.Arg534Ser	missense
0	0	R534T	p.Arg534Thr	missense
0	0	R534V	p.Arg534Val	missense
0	1.14451	R534W	p.Arg534Trp	missense
0	14.4339	R534X	p.Arg534Ter	nonsense
0	11.3114	R534Y	p.Arg534Tyr	missense
76.0826	15.0273	V535A	p.Val535Ala	missense
70.6863	7.41664	V535C	p.Val535Cys	missense
48.7813	6.22222	V535D	p.Val535Asp	missense
32.3602	37.3596	V535E	p.Val535Glu	missense
97.5625	24.042	V535F	p.Val535Phe	missense
44.3194	16.0621	V535G	p.Val535Gly	missense
81.1414	22.9028	V535H	p.Val535His	missense
50.7217	14.5805	V535I	p.Val535Ile	missense
26.4193	26.4193	V535K	p.Val535Lys	missense
117.396	17.4924	V535L	p.Val535Leu	missense
74.6764	17.773	V535M	p.Val535Met	missense
76.6795	19.5835	V535N	p.Val535Asn	missense
102.557	21.3905	V535P	p.Val535Pro	missense
0	11.8241	V535Q	p.Val535Gln	missense
15.5419	7.23507	V535R	p.Val535Arg	missense
48.7813	13.7352	V535S	p.Val535Ser	missense
76.6795	17.6798	V535T	p.Val535Thr	missense
120.658	22.8915	V535V	p.Val535Val	synonymous
123.252	22.9371	V535W	p.Val535Trp	missense
0	0	V535X	p.Val535Ter	nonsense
114.256	24.4175	V535Y	p.Val535Tyr	missense
64.7203	19.3907	A536A	p.Ala536Ala	synonymous
97.5625	30.446	A536C	p.Ala536Cys	missense
44.3194	10.6176	A536D	p.Ala536Asp	missense
64.7203	13.5643	A536E	p.Ala536Glu	missense
105.324	9.5976	A536F	p.Ala536Phe	missense
97.5625	17.7253	A536G	p.Ala536Gly	missense
45.5257	11.7618	A536H	p.Ala536His	missense
68.9461	4.22579	A536I	p.Ala536Ile	missense
101.443	27.0003	A536K	p.Ala536Lys	missense
50.7217	4.3785	A536L	p.Ala536Leu	missense
63.1979	20.5462	A536M	p.Ala536Met	missense
50.7217	14.5805	A536N	p.Ala536Asn	missense
73.6979	17.0867	A536P	p.Ala536Pro	missense
78.9933	19.4313	A536Q	p.Ala536Gln	missense
101.443	19.4446	A536R	p.Ala536Arg	missense
54.3915	15.6565	A536S	p.Ala536Ser	missense
117.396	17.8203	A536T	p.Ala536Thr	missense
80.8237	17.4408	A536V	p.Ala536Val	missense
32.3602	32.3602	A536W	p.Ala536Trp	missense
0	0	A536X	p.Ala536Ter	nonsense
88.6388	23.949	A536Y	p.Ala536Tyr	missense
105.324	17.1895	R537A	p.Arg537Ala	missense
52.6622	20.7771	R537C	p.Arg537Cys	missense
64.7203	17.1018	R537D	p.Arg537Asp	missense
76.6795	16.0992	R537E	p.Arg537Glu	missense
0	8.57879	R537F	p.Arg537Phe	missense
88.6388	19.7429	R537G	p.Arg537Gly	missense
86.2979	10.9581	R537H	p.Arg537His	missense
22.1597	17.1998	R537I	p.Arg537Ile	missense
67.3581	12.386	R537K	p.Arg537Lys	missense
0	8.14385	R537L	p.Arg537Leu	missense
24.3906	12.5697	R537M	p.Arg537Met	missense
92.6662	22.3597	R537N	p.Arg537Asn	missense
74.1006	13.9112	R537P	p.Arg537Pro	missense
63.8873	22.1528	R537Q	p.Arg537Gln	missense
119.103	21.5613	R537R	p.Arg537Arg	synonymous
68.5896	25.7289	R537S	p.Arg537Ser	missense
59.5515	8.18222	R537T	p.Arg537Thr	missense
67.3581	15.1277	R537V	p.Arg537Val	missense
52.6622	11.6667	R537W	p.Arg537Trp	missense
0	10.5324	R537X	p.Arg537Ter	nonsense
64.7203	21.5564	R537Y	p.Arg537Tyr	missense
54.8716	13.8257	K538A	p.Lys538Ala	missense
58.6913	16.4145	K538C	p.Lys538Cys	missense
22.1597	16.2801	K538D	p.Lys538Asp	missense
48.7813	11.0572	K538E	p.Lys538Glu	missense
12.1953	11.842	K538F	p.Lys538Phe	missense
58.4479	14.3485	K538G	p.Lys538Gly	missense
0	12.9441	K538H	p.Lys538His	missense
0	4.62288	K538I	p.Lys538Ile	missense
132.958	29.5463	K538K	p.Lys538Lys	synonymous
24.3906	13.2985	K538L	p.Lys538Leu	missense
50.7217	18.2248	K538M	p.Lys538Met	missense
52.6622	5.65748	K538N	p.Lys538Asn	missense
0	10.5943	K538P	p.Lys538Pro	missense
54.4746	9.41983	K538Q	p.Lys538Gln	missense
126.526	11.6122	K538R	p.Lys538Arg	missense
88.6388	21.2538	K538S	p.Lys538Ser	missense
40.5707	11.5367	K538T	p.Lys538Thr	missense
18.5606	14.7614	K538V	p.Lys538Val	missense
48.7813	14.921	K538W	p.Lys538Trp	missense
0	3.83938	K538X	p.Lys538Ter	nonsense
24.3906	10.4357	K538Y	p.Lys538Tyr	missense
97.5625	15.3905	L539A	p.Leu539Ala	missense
97.5625	7.46234	L539C	p.Leu539Cys	missense
0	5.39336	L539D	p.Leu539Asp	missense
0	5.9781	L539E	p.Leu539Glu	missense
93.1007	22.8677	L539F	p.Leu539Phe	missense
43.7965	17.4744	L539G	p.Leu539Gly	missense
50.7217	14.5805	L539H	p.Leu539His	missense
129.441	25.4898	L539I	p.Leu539Ile	missense
48.7812	9.75693	L539K	p.Leu539Lys	missense
101.202	28.518	L539L	p.Leu539Leu	synonymous
97.5625	20.6639	L539M	p.Leu539Met	missense
44.3194	18.2731	L539N	p.Leu539Asn	missense
0	9.37389	L539P	p.Leu539Pro	missense
22.1597	10.9179	L539Q	p.Leu539Gln	missense
44.3194	9.67925	L539R	p.Leu539Arg	missense
55.3011	11.7044	L539S	p.Leu539Ser	missense
56.7508	15.0859	L539T	p.Leu539Thr	missense
129.441	16.5933	L539V	p.Leu539Val	missense
50.7217	19.7144	L539W	p.Leu539Trp	missense
0	12.9441	L539X	p.Leu539Ter	nonsense
66.0392	12.0621	L539Y	p.Leu539Tyr	missense
88.6388	19.7429	D540A	p.Asp540Ala	missense
112.214	20.258	D540C	p.Asp540Cys	missense
96.9816	23.1056	D540D	p.Asp540Asp	synonymous
92.3565	21.6001	D540E	p.Asp540Glu	missense
64.7203	19.4526	D540F	p.Asp540Phe	missense
64.7203	19.8931	D540G	p.Asp540Gly	missense
64.7203	14.7153	D540H	p.Asp540His	missense
71.0957	20.3867	D540I	p.Asp540Ile	missense
100.817	22.7037	D540K	p.Asp540Lys	missense
93.1007	16.2688	D540L	p.Asp540Leu	missense
86.1354	22.902	D540M	p.Asp540Met	missense
93.1007	17.496	D540N	p.Asp540Asn	missense
58.6979	6.79496	D540P	p.Asp540Pro	missense
88.6388	20.6583	D540Q	p.Asp540Gln	missense
101.037	15.5678	D540R	p.Asp540Arg	missense
64.7203	14.26	D540S	p.Asp540Ser	missense
76.5915	19.4295	D540T	p.Asp540Thr	missense
97.5625	15.4986	D540V	p.Asp540Val	missense
64.7203	16.2989	D540W	p.Asp540Trp	missense
13.1656	32.1967	D540X	p.Asp540Ter	nonsense
72.5744	17.9519	D540Y	p.Asp540Tyr	missense
88.6388	19.8219	R541A	p.Arg541Ala	missense
86.7102	14.2122	R541C	p.Arg541Cys	missense
33.5631	18.8806	R541D	p.Arg541Asp	missense
64.7203	29.7885	R541E	p.Arg541Glu	missense
0	14.4773	R541F	p.Arg541Phe	missense
64.7203	15.8227	R541G	p.Arg541Gly	missense
68.9461	20.8664	R541H	p.Arg541His	missense
64.7203	20.6137	R541I	p.Arg541Ile	missense
105.324	15.644	R541K	p.Arg541Lys	missense
88.6388	11.7264	R541L	p.Arg541Leu	missense
96.953	22.8491	R541M	p.Arg541Met	missense
59.1294	6.99059	R541N	p.Arg541Asn	missense
32.3602	27.1319	R541P	p.Arg541Pro	missense
97.0805	17.0891	R541Q	p.Arg541Gln	missense
0	NA	R541R	p.Arg541Arg	synonymous
64.7203	16.5476	R541S	p.Arg541Ser	missense
88.6388	19.0024	R541T	p.Arg541Thr	missense
66.9448	15.1628	R541V	p.Arg541Val	missense
64.7203	17.8009	R541W	p.Arg541Trp	missense
0	0	R541X	p.Arg541Ter	nonsense
85.3944	23.6969	R541Y	p.Arg541Tyr	missense
95.4536	24.1392	Y542A	p.Tyr542Ala	missense
119.103	19.535	Y542C	p.Tyr542Cys	missense
0	22.1597	Y542D	p.Tyr542Asp	missense
59.8114	13.033	Y542E	p.Tyr542Glu	missense
129.441	9.55529	Y542F	p.Tyr542Phe	missense
24.3906	15.3211	Y542G	p.Tyr542Gly	missense
82.0208	20.9304	Y542H	p.Tyr542His	missense
107.419	6.88988	Y542I	p.Tyr542Ile	missense
58.6913	19.5591	Y542K	p.Tyr542Lys	missense
117.396	5.85217	Y542L	p.Tyr542Leu	missense
100.354	19.4135	Y542M	p.Tyr542Met	missense
56.7508	17.1536	Y542N	p.Tyr542Asn	missense
51.8275	12.6476	Y542P	p.Tyr542Pro	missense
88.4072	15.1625	Y542Q	p.Tyr542Gln	missense
86.262	16.5794	Y542R	p.Tyr542Arg	missense
61.1673	24.3705	Y542S	p.Tyr542Ser	missense
67.3581	14.8133	Y542T	p.Tyr542Thr	missense
121.166	9.12951	Y542V	p.Tyr542Val	missense
64.7203	15.308	Y542W	p.Tyr542Trp	missense
0	0	Y542X	p.Tyr542Ter	nonsense
117.396	12.7929	Y542Y	p.Tyr542Tyr	synonymous
105.324	23.4265	S543A	p.Ser543Ala	missense
122.218	20.809	S543C	p.Ser543Cys	missense
88.6388	18.2051	S543D	p.Ser543Asp	missense
64.7203	14.3435	S543E	p.Ser543Glu	missense
132.958	20.0911	S543F	p.Ser543Phe	missense
64.7203	13.8148	S543G	p.Ser543Gly	missense
97.5625	20.1854	S543H	p.Ser543His	missense
97.5625	17.6649	S543I	p.Ser543Ile	missense
119.103	16.8908	S543K	p.Ser543Lys	missense
67.3581	18.9363	S543L	p.Ser543Leu	missense
97.5625	27.1436	S543M	p.Ser543Met	missense
97.5625	20.0904	S543N	p.Ser543Asn	missense
67.3581	16.5903	S543P	p.Ser543Pro	missense
118.68	26.1159	S543Q	p.Ser543Gln	missense
67.3581	15.7837	S543R	p.Ser543Arg	missense
113.639	28.2507	S543S	p.Ser543Ser	synonymous
50.7217	14.5805	S543T	p.Ser543Thr	missense
97.5625	16.8836	S543V	p.Ser543Val	missense
110.798	16.3619	S543W	p.Ser543Trp	missense
0	1.37521	S543X	p.Ser543Ter	nonsense
101.443	17.7299	S543Y	p.Ser543Tyr	missense
64.7203	12.7118	E544A	p.Glu544Ala	missense
88.6388	23.0031	E544C	p.Glu544Cys	missense
93.1007	16.1937	E544D	p.Glu544Asp	missense
105.324	27.3585	E544E	p.Glu544Glu	synonymous
26.3311	14.4503	E544F	p.Glu544Phe	missense
118.122	17.5732	E544G	p.Glu544Gly	missense
93.1007	9.65515	E544H	p.Glu544His	missense
11.2137	8.878	E544I	p.Glu544Ile	missense
88.6388	19.5504	E544K	p.Glu544Lys	missense
0	9.11923	E544L	p.Glu544Leu	missense
44.3194	17.5016	E544M	p.Glu544Met	missense
76.3131	10.4898	E544N	p.Glu544Asn	missense
49.0646	28.9827	E544P	p.Glu544Pro	missense
117.396	22.0675	E544Q	p.Glu544Gln	missense
119.103	12.2895	E544R	p.Glu544Arg	missense
81.4032	22.6429	E544S	p.Glu544Ser	missense
71.596	18.8647	E544T	p.Glu544Thr	missense
0	10.4197	E544V	p.Glu544Val	missense
46.5464	19.2232	E544W	p.Glu544Trp	missense
0	0	E544X	p.Glu544Ter	nonsense
67.3581	16.5167	E544Y	p.Glu544Tyr	missense
101.037	11.668	Y545A	p.Tyr545Ala	missense
123.584	6.25937	Y545C	p.Tyr545Cys	missense
88.6388	19.0722	Y545D	p.Tyr545Asp	missense
52.6622	14.4476	Y545E	p.Tyr545Glu	missense
134.716	NA	Y545F	p.Tyr545Phe	missense
64.7203	13.1826	Y545G	p.Tyr545Gly	missense
50.7217	14.6246	Y545H	p.Tyr545His	missense
61.6913	15.8478	Y545I	p.Tyr545Ile	missense
44.6727	11.8116	Y545K	p.Tyr545Lys	missense
53.3826	12.7516	Y545L	p.Tyr545Leu	missense
58.6913	27.8347	Y545M	p.Tyr545Met	missense
0	44.3194	Y545N	p.Tyr545Asn	missense
110.798	20.207	Y545P	p.Tyr545Pro	missense
76.511	6.49233	Y545Q	p.Tyr545Gln	missense
44.3194	9.66544	Y545R	p.Tyr545Arg	missense
64.7203	15.952	Y545S	p.Tyr545Ser	missense
64.7203	15.8409	Y545T	p.Tyr545Thr	missense
64.7203	14.4621	Y545V	p.Tyr545Val	missense
87.9375	13.9756	Y545W	p.Tyr545Trp	missense
0	17.9091	Y545X	p.Tyr545Ter	nonsense
NA	NA	Y545Y	p.Tyr545Tyr	synonymous
88.6388	21.2538	G546A	p.Gly546Ala	missense
105.324	10.6688	G546C	p.Gly546Cys	missense
128.946	7.95763	G546D	p.Gly546Asp	missense
124.272	11.3285	G546E	p.Gly546Glu	missense
50.7217	17.1593	G546F	p.Gly546Phe	missense
64.7203	25.9875	G546G	p.Gly546Gly	synonymous
97.5625	13.4851	G546H	p.Gly546His	missense
38.3398	5.97962	G546I	p.Gly546Ile	missense
52.6622	18.7646	G546K	p.Gly546Lys	missense
50.4113	12.2633	G546L	p.Gly546Leu	missense
31.3905	18.9921	G546M	p.Gly546Met	missense
52.6622	4.7988	G546N	p.Gly546Asn	missense
81.9937	18.8138	G546P	p.Gly546Pro	missense
73.1719	9.97935	G546Q	p.Gly546Gln	missense
52.6622	14.895	G546R	p.Gly546Arg	missense
67.1816	16.1898	G546S	p.Gly546Ser	missense
97.5625	2.67127	G546T	p.Gly546Thr	missense
55.6801	18.3413	G546V	p.Gly546Val	missense
110.798	15.5935	G546W	p.Gly546Trp	missense
0	39.4967	G546X	p.Gly546Ter	nonsense
68.71	27.6702	G546Y	p.Gly546Tyr	missense
117.396	8.04597	A547A	p.Ala547Ala	synonymous
132.958	20.9899	A547C	p.Ala547Cys	missense
101.443	20.2457	A547D	p.Ala547Asp	missense
97.5625	22.9488	A547E	p.Ala547Glu	missense
130.548	8.98932	A547F	p.Ala547Phe	missense
114.965	17.1452	A547G	p.Ala547Gly	missense
67.3581	14.378	A547H	p.Ala547His	missense
106.641	22.9512	A547I	p.Ala547Ile	missense
0	12.4394	A547K	p.Ala547Lys	missense
129.441	19.6072	A547L	p.Ala547Leu	missense
105.324	21.9977	A547M	p.Ala547Met	missense
64.7203	15.095	A547N	p.Ala547Asn	missense
129.441	17.219	A547P	p.Ala547Pro	missense
97.0805	20.0079	A547Q	p.Ala547Gln	missense
33.679	9.32418	A547R	p.Ala547Arg	missense
64.7203	19.3838	A547S	p.Ala547Ser	missense
114.097	20.3745	A547T	p.Ala547Thr	missense
129.441	23.0442	A547V	p.Ala547Val	missense
110.88	6.79037	A547W	p.Ala547Trp	missense
0	0	A547X	p.Ala547Ter	nonsense
125.379	22.9791	A547Y	p.Ala547Tyr	missense
97.5625	22.6881	A548A	p.Ala548Ala	synonymous
105.324	13.7194	A548C	p.Ala548Cys	missense
0	4.95351	A548D	p.Ala548Asp	missense
48.7813	11.0475	A548E	p.Ala548Glu	missense
64.7203	NA	A548F	p.Ala548Phe	missense
117.396	22.7179	A548G	p.Ala548Gly	missense
48.4908	17.023	A548H	p.Ala548His	missense
94.5852	28.3529	A548I	p.Ala548Ile	missense
0	26.5059	A548K	p.Ala548Lys	missense
33.679	18.657	A548L	p.Ala548Leu	missense
48.7813	2.41031	A548M	p.Ala548Met	missense
64.3477	17.1579	A548N	p.Ala548Asn	missense
64.7203	22.9066	A548P	p.Ala548Pro	missense
76.0826	2.91072	A548Q	p.Ala548Gln	missense
64.7203	11.9717	A548R	p.Ala548Arg	missense
76.6795	17.1577	A548S	p.Ala548Ser	missense
67.3581	15.8736	A548T	p.Ala548Thr	missense
97.5625	24.3024	A548V	p.Ala548Val	missense
154.072	53.1803	A548W	p.Ala548Trp	missense
48.7813	30.4321	A548X	p.Ala548Ter	nonsense
70.7944	12.9295	A548Y	p.Ala548Tyr	missense
129.441	22.7869	V549A	p.Val549Ala	missense
114.8	20.7978	V549C	p.Val549Cys	missense
103.017	25.0022	V549D	p.Val549Asp	missense
131.656	19.0193	V549E	p.Val549Glu	missense
69.656	33.07	V549F	p.Val549Phe	missense
105.324	10.8872	V549G	p.Val549Gly	missense
39.4967	25.0202	V549H	p.Val549His	missense
114.097	3.80906	V549I	p.Val549Ile	missense
97.655	13.2191	V549K	p.Val549Lys	missense
111.179	13.9493	V549L	p.Val549Leu	missense
117.396	21.3318	V549M	p.Val549Met	missense
97.5625	25.0191	V549N	p.Val549Asn	missense
73.1719	20.3773	V549P	p.Val549Pro	missense
122.726	4.86989	V549Q	p.Val549Gln	missense
105.324	8.58751	V549R	p.Val549Arg	missense
134.716	22.6308	V549S	p.Val549Ser	missense
117.396	28.3932	V549T	p.Val549Thr	missense
103.027	19.4988	V549V	p.Val549Val	synonymous
97.5625	14.8116	V549W	p.Val549Trp	missense
0	7.99084	V549X	p.Val549Ter	nonsense
121.953	3.35987	V549Y	p.Val549Tyr	missense
68.9461	4.22579	L550A	p.Leu550Ala	missense
49.6273	11.161	L550C	p.Leu550Cys	missense
0	3.16567	L550D	p.Leu550Asp	missense
0	0	L550E	p.Leu550Glu	missense
117.396	17.9128	L550F	p.Leu550Phe	missense
0	10.5939	L550G	p.Leu550Gly	missense
0	19.1595	L550H	p.Leu550His	missense
129.441	31.5703	L550I	p.Leu550Ile	missense
0	14.1336	L550K	p.Leu550Lys	missense
110.798	15.5779	L550L	p.Leu550Leu	synonymous
119.103	25.6205	L550M	p.Leu550Met	missense
0	0	L550N	p.Leu550Asn	missense
37.5562	14.6272	L550P	p.Leu550Pro	missense
19.9065	14.8547	L550Q	p.Leu550Gln	missense
0	0	L550R	p.Leu550Arg	missense
0	7.25586	L550S	p.Leu550Ser	missense
44.833	11.1243	L550T	p.Leu550Thr	missense
106.633	16.364	L550V	p.Leu550Val	missense
0	22.5695	L550W	p.Leu550Trp	missense
0	13.1656	L550X	p.Leu550Ter	nonsense
29.3896	13.9257	L550Y	p.Leu550Tyr	missense
95.5451	16.3391	F551A	p.Phe551Ala	missense
119.103	13.9176	F551C	p.Phe551Cys	missense
0	0	F551D	p.Phe551Asp	missense
0	26.3311	F551E	p.Phe551Glu	missense
77.0529	24.1977	F551F	p.Phe551Phe	synonymous
105.324	17.1356	F551G	p.Phe551Gly	missense
0	0	F551H	p.Phe551His	missense
101.443	20.7142	F551I	p.Phe551Ile	missense
0	0	F551K	p.Phe551Lys	missense
52.6622	14.1169	F551L	p.Phe551Leu	missense
116.943	22.1922	F551M	p.Phe551Met	missense
0	26.3311	F551N	p.Phe551Asn	missense
22.1388	15.1115	F551P	p.Phe551Pro	missense
0	26.3311	F551Q	p.Phe551Gln	missense
0	0	F551R	p.Phe551Arg	missense
97.5625	16.3996	F551S	p.Phe551Ser	missense
114.137	17.2067	F551T	p.Phe551Thr	missense
105.324	17.9637	F551V	p.Phe551Val	missense
52.6622	17.9122	F551W	p.Phe551Trp	missense
0	39.4967	F551X	p.Phe551Ter	nonsense
0	28.5929	F551Y	p.Phe551Tyr	missense
66.865	17.1716	L552A	p.Leu552Ala	missense
93.1007	12.4867	L552C	p.Leu552Cys	missense
0	19.2452	L552D	p.Leu552Asp	missense
0	10.7048	L552E	p.Leu552Glu	missense
105.27	24.7581	L552F	p.Leu552Phe	missense
67.3581	15.3914	L552G	p.Leu552Gly	missense
38.3398	11.9085	L552H	p.Leu552His	missense
108.061	3.89288	L552I	p.Leu552Ile	missense
0	11.3361	L552K	p.Leu552Lys	missense
119.103	11.0274	L552L	p.Leu552Leu	synonymous
97.5625	21.7644	L552M	p.Leu552Met	missense
21.7375	29.4694	L552N	p.Leu552Asn	missense
105.324	18.4199	L552P	p.Leu552Pro	missense
16.8395	13.1803	L552Q	p.Leu552Gln	missense
0	12.558	L552R	p.Leu552Arg	missense
52.6622	11.3067	L552S	p.Leu552Ser	missense
67.3581	16.4672	L552T	p.Leu552Thr	missense
67.3581	12.0402	L552V	p.Leu552Val	missense
88.6388	23.1453	L552W	p.Leu552Trp	missense
0	2.09924	L552X	p.Leu552Ter	nonsense
64.7203	22.9716	L552Y	p.Leu552Tyr	missense
64.7203	15.7876	L553A	p.Leu553Ala	missense
97.5625	9.18899	L553C	p.Leu553Cys	missense
44.3889	12.9594	L553D	p.Leu553Asp	missense
52.6622	11.7435	L553E	p.Leu553Glu	missense
113.177	26.8018	L553F	p.Leu553Phe	missense
48.7813	25.7391	L553G	p.Leu553Gly	missense
129.441	NA	L553H	p.Leu553His	missense
101.037	8.45262	L553I	p.Leu553Ile	missense
0	18.2167	L553K	p.Leu553Lys	missense
NA	NA	L553L	p.Leu553Leu	synonymous
110.798	27.8435	L553M	p.Leu553Met	missense
126.637	22.693	L553N	p.Leu553Asn	missense
30.2471	11.4229	L553P	p.Leu553Pro	missense
132.958	24.6574	L553Q	p.Leu553Gln	missense
0	7.52317	L553R	p.Leu553Arg	missense
67.3581	14.423	L553S	p.Leu553Ser	missense
52.6622	13.825	L553T	p.Leu553Thr	missense
85.9004	13.3526	L553V	p.Leu553Val	missense
94.3434	17.867	L553W	p.Leu553Trp	missense
0	0	L553X	p.Leu553Ter	nonsense
101.037	7.52759	L553Y	p.Leu553Tyr	missense
0	11.1831	M554A	p.Met554Ala	missense
64.7203	12.5326	M554C	p.Met554Cys	missense
0	0	M554D	p.Met554Asp	missense
105.61	19.8831	M554E	p.Met554Glu	missense
105.324	16.7188	M554F	p.Met554Phe	missense
62.9389	11.8276	M554G	p.Met554Gly	missense
62.8928	19.7972	M554H	p.Met554His	missense
94.1098	11.3844	M554I	p.Met554Ile	missense
0	0	M554K	p.Met554Lys	missense
67.3581	18.3039	M554L	p.Met554Leu	missense
108.99	29.2773	M554M	p.Met554Met	synonymous
0	10.6379	M554N	p.Met554Asn	missense
0	8.22686	M554P	p.Met554Pro	missense
79.8441	25.6961	M554Q	p.Met554Gln	missense
0	0	M554R	p.Met554Arg	missense
0	9.97943	M554S	p.Met554Ser	missense
52.6622	17.4865	M554T	p.Met554Thr	missense
64.7203	18.5979	M554V	p.Met554Val	missense
129.441	13.2352	M554W	p.Met554Trp	missense
0	0	M554X	p.Met554Ter	nonsense
111.36	6.95028	M554Y	p.Met554Tyr	missense
105.324	16.7164	C555A	p.Cys555Ala	missense
NA	NA	C555C	p.Cys555Cys	synonymous
0	0	C555D	p.Cys555Asp	missense
0	0	C555E	p.Cys555Glu	missense
94.0874	20.0135	C555F	p.Cys555Phe	missense
108.835	9.6968	C555G	p.Cys555Gly	missense
0	0	C555H	p.Cys555His	missense
58.1758	18.7143	C555I	p.Cys555Ile	missense
0	0	C555K	p.Cys555Lys	missense
88.6388	15.78	C555L	p.Cys555Leu	missense
105.324	12.1625	C555M	p.Cys555Met	missense
0	9.62258	C555N	p.Cys555Asn	missense
0	0	C555P	p.Cys555Pro	missense
0	0	C555Q	p.Cys555Gln	missense
0	9.62258	C555R	p.Cys555Arg	missense
119.103	10.2336	C555S	p.Cys555Ser	missense
68.9461	16.2466	C555T	p.Cys555Thr	missense
66.5358	13.5816	C555V	p.Cys555Val	missense
0	0	C555W	p.Cys555Trp	missense
0	0	C555X	p.Cys555Ter	nonsense
0	0	C555Y	p.Cys555Tyr	missense
129.441	6.73566	T556A	p.Thr556Ala	missense
144.079	15.6022	T556C	p.Thr556Cys	missense
0	0	T556D	p.Thr556Asp	missense
50.7217	12.5707	T556E	p.Thr556Glu	missense
117.396	21.9518	T556F	p.Thr556Phe	missense
129.441	4.42367	T556G	p.Thr556Gly	missense
0	10.7867	T556H	p.Thr556His	missense
122.238	19.2519	T556I	p.Thr556Ile	missense
52.6622	26.8443	T556K	p.Thr556Lys	missense
129.441	7.51148	T556L	p.Thr556Leu	missense
105.324	22.0582	T556M	p.Thr556Met	missense
0	9.11819	T556N	p.Thr556Asn	missense
0	11.2848	T556P	p.Thr556Pro	missense
62.124	18.9992	T556Q	p.Thr556Gln	missense
52.6622	13.5494	T556R	p.Thr556Arg	missense
129.441	5.12756	T556S	p.Thr556Ser	missense
110.203	20.0106	T556T	p.Thr556Thr	synonymous
109.056	14.2924	T556V	p.Thr556Val	missense
97.5625	16.6104	T556W	p.Thr556Trp	missense
0	0	T556X	p.Thr556Ter	nonsense
57.7364	8.36907	T556Y	p.Thr556Tyr	missense
27.9579	17.5545	F557A	p.Phe557Ala	missense
48.7813	13.8692	F557C	p.Phe557Cys	missense
7.92146	11.2657	F557D	p.Phe557Asp	missense
132.958	12.7765	F557E	p.Phe557Glu	missense
119.103	17.7731	F557F	p.Phe557Phe	synonymous
0	9.62258	F557G	p.Phe557Gly	missense
0	19.3643	F557H	p.Phe557His	missense
0	17.1159	F557I	p.Phe557Ile	missense
59.5515	13.0539	F557K	p.Phe557Lys	missense
119.103	8.72246	F557L	p.Phe557Leu	missense
117.396	18.0667	F557M	p.Phe557Met	missense
0	18.6253	F557N	p.Phe557Asn	missense
0	0	F557P	p.Phe557Pro	missense
117.396	12.3944	F557Q	p.Phe557Gln	missense
0	0	F557R	p.Phe557Arg	missense
0	11.5671	F557S	p.Phe557Ser	missense
0	9.37759	F557T	p.Phe557Thr	missense
48.7813	11.9939	F557V	p.Phe557Val	missense
91.7731	13.6772	F557W	p.Phe557Trp	missense
0	28.5929	F557X	p.Phe557Ter	nonsense
64.7203	17.9298	F557Y	p.Phe557Tyr	missense
119.103	19.1814	A558A	p.Ala558Ala	synonymous
131.656	8.95607	A558C	p.Ala558Cys	missense
0	18.4273	A558D	p.Ala558Asp	missense
0	3.76159	A558E	p.Ala558Glu	missense
81.0125	14.9224	A558F	p.Ala558Phe	missense
108.022	16.8211	A558G	p.Ala558Gly	missense
0	5.39336	A558H	p.Ala558His	missense
105.324	24.2345	A558I	p.Ala558Ile	missense
0	0	A558K	p.Ala558Lys	missense
97.5625	8.54314	A558L	p.Ala558Leu	missense
92.9319	17.9556	A558M	p.Ala558Met	missense
0	26.2164	A558N	p.Ala558Asn	missense
0	0	A558P	p.Ala558Pro	missense
0	0	A558Q	p.Ala558Gln	missense
0	0	A558R	p.Ala558Arg	missense
129.441	19.1525	A558S	p.Ala558Ser	missense
129.441	15.0794	A558T	p.Ala558Thr	missense
117.396	9.13116	A558V	p.Ala558Val	missense
0	17.5541	A558W	p.Ala558Trp	missense
0	0	A558X	p.Ala558Ter	nonsense
0	17.7453	A558Y	p.Ala558Tyr	missense
0	0	L559A	p.Leu559Ala	missense
0	13.9886	L559C	p.Leu559Cys	missense
0	0	L559D	p.Leu559Asp	missense
0	0	L559E	p.Leu559Glu	missense
0	0	L559F	p.Leu559Phe	missense
0	4.81129	L559G	p.Leu559Gly	missense
0	0	L559H	p.Leu559His	missense
68.9163	15.3738	L559I	p.Leu559Ile	missense
0	0	L559K	p.Leu559Lys	missense
134.716	19.5095	L559L	p.Leu559Leu	synonymous
97.5625	17.0945	L559M	p.Leu559Met	missense
0	31.5973	L559N	p.Leu559Asn	missense
0	0	L559P	p.Leu559Pro	missense
0	0	L559Q	p.Leu559Gln	missense
0	4.81129	L559R	p.Leu559Arg	missense
0	0	L559S	p.Leu559Ser	missense
0	6.3116	L559T	p.Leu559Thr	missense
46.5503	11.4338	L559V	p.Leu559Val	missense
0	0	L559W	p.Leu559Trp	missense
0	9.73027	L559X	p.Leu559Ter	nonsense
0	0	L559Y	p.Leu559Tyr	missense
50.2314	16.5644	I560A	p.Ile560Ala	missense
97.5625	18.1116	I560C	p.Ile560Cys	missense
0	9.62258	I560D	p.Ile560Asp	missense
0	5.39336	I560E	p.Ile560Glu	missense
67.3581	7.66341	I560F	p.Ile560Phe	missense
0	9.89701	I560G	p.Ile560Gly	missense
0	0	I560H	p.Ile560His	missense
117.396	18.1708	I560I	p.Ile560Ile	synonymous
0	0	I560K	p.Ile560Lys	missense
117.396	13.5499	I560L	p.Ile560Leu	missense
117.396	5.34625	I560M	p.Ile560Met	missense
0	13.1656	I560N	p.Ile560Asn	missense
0	0	I560P	p.Ile560Pro	missense
0	19.2452	I560Q	p.Ile560Gln	missense
0	19.2452	I560R	p.Ile560Arg	missense
44.3194	19.0021	I560S	p.Ile560Ser	missense
97.5625	22.9488	I560T	p.Ile560Thr	missense
108.186	5.0075	I560V	p.Ile560Val	missense
0	9.07828	I560W	p.Ile560Trp	missense
0	0	I560X	p.Ile560Ter	nonsense
0	0	I560Y	p.Ile560Tyr	missense
121.695	22.67	A561A	p.Ala561Ala	synonymous
11.0798	9.74927	A561C	p.Ala561Cys	missense
0	12.4394	A561D	p.Ala561Asp	missense
0	0	A561E	p.Ala561Glu	missense
35.7435	14.2043	A561F	p.Ala561Phe	missense
36.1629	10.512	A561G	p.Ala561Gly	missense
0	3.76159	A561H	p.Ala561His	missense
56.3646	15.5288	A561I	p.Ala561Ile	missense
0	0	A561K	p.Ala561Lys	missense
0	0.09747	A561L	p.Ala561Leu	missense
49.9312	11.8151	A561M	p.Ala561Met	missense
0	0	A561N	p.Ala561Asn	missense
0	0	A561P	p.Ala561Pro	missense
0	0	A561Q	p.Ala561Gln	missense
0	6.57813	A561R	p.Ala561Arg	missense
0	10.8162	A561S	p.Ala561Ser	missense
48.7813	38.8929	A561T	p.Ala561Thr	missense
22.1597	8.78892	A561V	p.Ala561Val	missense
0	0	A561W	p.Ala561Trp	missense
0	0	A561X	p.Ala561Ter	nonsense
0	0	A561Y	p.Ala561Tyr	missense
0	0	H562A	p.His562Ala	missense
0	0	H562C	p.His562Cys	missense
0	0	H562D	p.His562Asp	missense
0	22.3589	H562E	p.His562Glu	missense
0	52.6622	H562F	p.His562Phe	missense
0	0	H562G	p.His562Gly	missense
101.037	11.5076	H562H	p.His562His	synonymous
0	0	H562I	p.His562Ile	missense
0	0	H562K	p.His562Lys	missense
0	0	H562L	p.His562Leu	missense
0	7.38656	H562M	p.His562Met	missense
0	8.56304	H562N	p.His562Asn	missense
0	8.77045	H562P	p.His562Pro	missense
0	5.15236	H562Q	p.His562Gln	missense
0	0	H562R	p.His562Arg	missense
0	0	H562S	p.His562Ser	missense
0	0	H562T	p.His562Thr	missense
0	0	H562V	p.His562Val	missense
0	0	H562W	p.His562Trp	missense
0	0	H562X	p.His562Ter	nonsense
24.3906	27.6753	H562Y	p.His562Tyr	missense
0	0	W563A	p.Trp563Ala	missense
0	13.8686	W563C	p.Trp563Cys	missense
0	6.47203	W563D	p.Trp563Asp	missense
0	9.16105	W563E	p.Trp563Glu	missense
18.1643	12.3235	W563F	p.Trp563Phe	missense
0	4.81129	W563G	p.Trp563Gly	missense
0	0	W563H	p.Trp563His	missense
22.1597	14.9315	W563I	p.Trp563Ile	missense
0	10.7867	W563K	p.Trp563Lys	missense
0	0.437164	W563L	p.Trp563Leu	missense
20.9656	37.3343	W563M	p.Trp563Met	missense
22.7114	22.7114	W563N	p.Trp563Asn	missense
0	13.4716	W563P	p.Trp563Pro	missense
0	0	W563Q	p.Trp563Gln	missense
0	7.74604	W563R	p.Trp563Arg	missense
0	0	W563S	p.Trp563Ser	missense
0	0	W563T	p.Trp563Thr	missense
0	2.65585	W563V	p.Trp563Val	missense
127.985	26.7788	W563W	p.Trp563Trp	synonymous
0	0	W563X	p.Trp563Ter	nonsense
0	16.1801	W563Y	p.Trp563Tyr	missense
0	9.24576	L564A	p.Leu564Ala	missense
68.0632	18.2817	L564C	p.Leu564Cys	missense
0	4.38852	L564D	p.Leu564Asp	missense
0	7.52317	L564E	p.Leu564Glu	missense
64.7203	15.2164	L564F	p.Leu564Phe	missense
0	4.81129	L564G	p.Leu564Gly	missense
0	9.62258	L564H	p.Leu564His	missense
0	10.6296	L564I	p.Leu564Ile	missense
0	0	L564K	p.Leu564Lys	missense
0	NA	L564L	p.Leu564Leu	synonymous
48.7813	14.0815	L564M	p.Leu564Met	missense
0	0	L564N	p.Leu564Asn	missense
0	13.1656	L564P	p.Leu564Pro	missense
0	0	L564Q	p.Leu564Gln	missense
0	0	L564R	p.Leu564Arg	missense
0	9.64355	L564S	p.Leu564Ser	missense
58.8773	17.3645	L564T	p.Leu564Thr	missense
0	0	L564V	p.Leu564Val	missense
0	0	L564W	p.Leu564Trp	missense
0	13.1656	L564X	p.Leu564Ter	nonsense
0	0	L564Y	p.Leu564Tyr	missense
112.474	13.7667	A565A	p.Ala565Ala	synonymous
0	3.16567	A565C	p.Ala565Cys	missense
0	6.21969	A565D	p.Ala565Asp	missense
0	5.20584	A565E	p.Ala565Glu	missense
0	13.1656	A565F	p.Ala565Phe	missense
0	0	A565G	p.Ala565Gly	missense
0	14.4339	A565H	p.Ala565His	missense
0	4.81129	A565I	p.Ala565Ile	missense
0	10.3795	A565K	p.Ala565Lys	missense
0	0	A565L	p.Ala565Leu	missense
0	0	A565M	p.Ala565Met	missense
0	4.19597	A565N	p.Ala565Asn	missense
0	9.62258	A565P	p.Ala565Pro	missense
0	26.3311	A565Q	p.Ala565Gln	missense
0	0	A565R	p.Ala565Arg	missense
0	4.81129	A565S	p.Ala565Ser	missense
0	0	A565T	p.Ala565Thr	missense
0	5.84	A565V	p.Ala565Val	missense
0	0	A565W	p.Ala565Trp	missense
0	22.03	A565X	p.Ala565Ter	nonsense
0	26.3311	A565Y	p.Ala565Tyr	missense
0	4.81129	C566A	p.Cys566Ala	missense
128.675	20.5558	C566C	p.Cys566Cys	synonymous
0	19.2452	C566D	p.Cys566Asp	missense
0	0	C566E	p.Cys566Glu	missense
0	24.2516	C566F	p.Cys566Phe	missense
0	0	C566G	p.Cys566Gly	missense
0	0	C566H	p.Cys566His	missense
0	0	C566I	p.Cys566Ile	missense
0	0	C566K	p.Cys566Lys	missense
0	1.83601	C566L	p.Cys566Leu	missense
0	28.8677	C566M	p.Cys566Met	missense
0	0	C566N	p.Cys566Asn	missense
0	26.3311	C566P	p.Cys566Pro	missense
0	0	C566Q	p.Cys566Gln	missense
0	0	C566R	p.Cys566Arg	missense
0	0	C566S	p.Cys566Ser	missense
0	0	C566T	p.Cys566Thr	missense
0	0	C566V	p.Cys566Val	missense
0	0	C566W	p.Cys566Trp	missense
0	0	C566X	p.Cys566Ter	nonsense
0	26.3311	C566Y	p.Cys566Tyr	missense
67.3581	11.3738	I567A	p.Ile567Ala	missense
26.2261	15.4251	I567C	p.Ile567Cys	missense
0	0	I567D	p.Ile567Asp	missense
0	0	I567E	p.Ile567Glu	missense
0	1.51937	I567F	p.Ile567Phe	missense
48.7813	10.7071	I567G	p.Ile567Gly	missense
0	0	I567H	p.Ile567His	missense
119.103	8.35587	I567I	p.Ile567Ile	synonymous
0	0	I567K	p.Ile567Lys	missense
56.8925	27.1859	I567L	p.Ile567Leu	missense
64.7203	25.9857	I567M	p.Ile567Met	missense
0	0	I567N	p.Ile567Asn	missense
0	4.81129	I567P	p.Ile567Pro	missense
0	12.7927	I567Q	p.Ile567Gln	missense
0	0	I567R	p.Ile567Arg	missense
0	0	I567S	p.Ile567Ser	missense
0	0	I567T	p.Ile567Thr	missense
86.8745	16.0949	I567V	p.Ile567Val	missense
0	0	I567W	p.Ile567Trp	missense
0	0	I567X	p.Ile567Ter	nonsense
0	0	I567Y	p.Ile567Tyr	missense
44.3194	13.4851	W568A	p.Trp568Ala	missense
0	3.75767	W568C	p.Trp568Cys	missense
0	2.99788	W568D	p.Trp568Asp	missense
0	0	W568E	p.Trp568Glu	missense
0	13.1656	W568F	p.Trp568Phe	missense
0	0	W568G	p.Trp568Gly	missense
0	0	W568H	p.Trp568His	missense
0	0	W568I	p.Trp568Ile	missense
0	1.08059	W568K	p.Trp568Lys	missense
0	6.79166	W568L	p.Trp568Leu	missense
0	11.2263	W568M	p.Trp568Met	missense
0	32.7996	W568N	p.Trp568Asn	missense
0	15.8046	W568P	p.Trp568Pro	missense
0	0	W568Q	p.Trp568Gln	missense
0	2.20203	W568R	p.Trp568Arg	missense
0	9.62258	W568S	p.Trp568Ser	missense
0	20.2074	W568T	p.Trp568Thr	missense
0	0	W568V	p.Trp568Val	missense
119.103	5.82133	W568W	p.Trp568Trp	synonymous
0	2.52717	W568X	p.Trp568Ter	nonsense
0	12.4394	W568Y	p.Trp568Tyr	missense
0	0.644713	Y569A	p.Tyr569Ala	missense
0	26.3311	Y569C	p.Tyr569Cys	missense
0	0	Y569D	p.Tyr569Asp	missense
0	8.77704	Y569E	p.Tyr569Glu	missense
0	10.7867	Y569F	p.Tyr569Phe	missense
0	0	Y569G	p.Tyr569Gly	missense
0	10.0672	Y569H	p.Tyr569His	missense
123.418	26.6731	Y569I	p.Tyr569Ile	missense
0	0	Y569K	p.Tyr569Lys	missense
0	9.06769	Y569L	p.Tyr569Leu	missense
105.324	5.05855	Y569M	p.Tyr569Met	missense
0	13.1656	Y569N	p.Tyr569Asn	missense
0	0	Y569P	p.Tyr569Pro	missense
0	3.26644	Y569Q	p.Tyr569Gln	missense
0	9.62258	Y569R	p.Tyr569Arg	missense
0	0	Y569S	p.Tyr569Ser	missense
0	0	Y569T	p.Tyr569Thr	missense
97.5625	20.4516	Y569V	p.Tyr569Val	missense
0	3.16567	Y569W	p.Tyr569Trp	missense
0	0	Y569X	p.Tyr569Ter	nonsense
NA	NA	Y569Y	p.Tyr569Tyr	synonymous
97.5625	20.0904	A570A	p.Ala570Ala	synonymous
0	14.0839	A570C	p.Ala570Cys	missense
0	0	A570D	p.Ala570Asp	missense
0	0	A570E	p.Ala570Glu	missense
117.396	20.764	A570F	p.Ala570Phe	missense
0	0	A570G	p.Ala570Gly	missense
0	12.1953	A570H	p.Ala570His	missense
97.5625	22.3299	A570I	p.Ala570Ile	missense
29.0612	9.78956	A570K	p.Ala570Lys	missense
67.3581	15.1326	A570L	p.Ala570Leu	missense
101.443	24.6983	A570M	p.Ala570Met	missense
0	4.81129	A570N	p.Ala570Asn	missense
0	0	A570P	p.Ala570Pro	missense
0	4.38852	A570Q	p.Ala570Gln	missense
0	0	A570R	p.Ala570Arg	missense
0	7.27259	A570S	p.Ala570Ser	missense
67.3581	16.0149	A570T	p.Ala570Thr	missense
129.441	9.71491	A570V	p.Ala570Val	missense
105.324	17.4374	A570W	p.Ala570Trp	missense
0	4.56291	A570X	p.Ala570Ter	nonsense
119.141	26.8064	A570Y	p.Ala570Tyr	missense
0	0	I571A	p.Ile571Ala	missense
0	0	I571C	p.Ile571Cys	missense
0	12.9533	I571D	p.Ile571Asp	missense
0	5.93072	I571E	p.Ile571Glu	missense
0	0	I571F	p.Ile571Phe	missense
0	0	I571G	p.Ile571Gly	missense
0	0	I571H	p.Ile571His	missense
119.103	17.9319	I571I	p.Ile571Ile	synonymous
0	17.0147	I571K	p.Ile571Lys	missense
32.3602	13.331	I571L	p.Ile571Leu	missense
0	18.6827	I571M	p.Ile571Met	missense
0	8.62879	I571N	p.Ile571Asn	missense
0	0	I571P	p.Ile571Pro	missense
0	8.97249	I571Q	p.Ile571Gln	missense
0	4.81129	I571R	p.Ile571Arg	missense
0	0	I571S	p.Ile571Ser	missense
0	3.69328	I571T	p.Ile571Thr	missense
0	0	I571V	p.Ile571Val	missense
0	0	I571W	p.Ile571Trp	missense
0	8.77704	I571X	p.Ile571Ter	nonsense
0	10.7867	I571Y	p.Ile571Tyr	missense
24.3906	12.8336	G572A	p.Gly572Ala	missense
0	4.29856	G572C	p.Gly572Cys	missense
0	0	G572D	p.Gly572Asp	missense
0	5.223	G572E	p.Gly572Glu	missense
24.3906	12.7446	G572F	p.Gly572Phe	missense
114.835	21.3735	G572G	p.Gly572Gly	synonymous
0	13.9633	G572H	p.Gly572His	missense
0	12.4394	G572I	p.Gly572Ile	missense
0	0	G572K	p.Gly572Lys	missense
0	15.1241	G572L	p.Gly572Leu	missense
0	10.7048	G572M	p.Gly572Met	missense
12.1953	6.28484	G572N	p.Gly572Asn	missense
0	33.679	G572P	p.Gly572Pro	missense
8.96982	17.1866	G572Q	p.Gly572Gln	missense
0	9.32605	G572R	p.Gly572Arg	missense
0	4.3868	G572S	p.Gly572Ser	missense
8.00842	8.59873	G572T	p.Gly572Thr	missense
0	1.85978	G572V	p.Gly572Val	missense
32.3602	9.09085	G572W	p.Gly572Trp	missense
NA	NA	G572X	p.Gly572Ter	nonsense
0	7.38656	G572Y	p.Gly572Tyr	missense
129.441	30.4753	N573A	p.Asn573Ala	missense
129.441	15.6333	N573C	p.Asn573Cys	missense
0	4.70654	N573D	p.Asn573Asp	missense
179.028	30.1217	N573E	p.Asn573Glu	missense
52.6622	18.4889	N573F	p.Asn573Phe	missense
28.8191	27.2984	N573G	p.Asn573Gly	missense
NA	NA	N573H	p.Asn573His	missense
126.056	13.4223	N573I	p.Asn573Ile	missense
132.958	13.0355	N573K	p.Asn573Lys	missense
105.324	17.0804	N573L	p.Asn573Leu	missense
117.396	12.2627	N573M	p.Asn573Met	missense
119.103	5.93321	N573N	p.Asn573Asn	synonymous
0	28.7029	N573P	p.Asn573Pro	missense
117.396	5.68563	N573Q	p.Asn573Gln	missense
132.958	16.0081	N573R	p.Asn573Arg	missense
97.5625	21.4143	N573S	p.Asn573Ser	missense
105.324	20.3926	N573T	p.Asn573Thr	missense
131.199	5.87179	N573V	p.Asn573Val	missense
76.6795	16.1923	N573W	p.Asn573Trp	missense
0	16.2604	N573X	p.Asn573Ter	nonsense
119.141	12.7982	N573Y	p.Asn573Tyr	missense
119.069	19.4318	M574A	p.Met574Ala	missense
0	11.3361	M574C	p.Met574Cys	missense
0	3.87609	M574D	p.Met574Asp	missense
13.7018	14.5347	M574E	p.Met574Glu	missense
97.5625	22.9251	M574F	p.Met574Phe	missense
0	4.77433	M574G	p.Met574Gly	missense
52.6622	24.9881	M574H	p.Met574His	missense
88.6388	17.3034	M574I	p.Met574Ile	missense
48.7813	20.6665	M574K	p.Met574Lys	missense
105.324	9.13338	M574L	p.Met574Leu	missense
97.5625	22.5549	M574M	p.Met574Met	synonymous
88.6388	12.2577	M574N	p.Met574Asn	missense
0	0	M574P	p.Met574Pro	missense
42.3935	17.52	M574Q	p.Met574Gln	missense
45.7844	11.9559	M574R	p.Met574Arg	missense
101.675	12.7555	M574S	p.Met574Ser	missense
52.6622	11.6107	M574T	p.Met574Thr	missense
0	12.3729	M574V	p.Met574Val	missense
118.959	19.0934	M574W	p.Met574Trp	missense
0	4.81129	M574X	p.Met574Ter	nonsense
121.536	5.35374	M574Y	p.Met574Tyr	missense
0	11.7034	E575A	p.Glu575Ala	missense
0	0	E575C	p.Glu575Cys	missense
0	0	E575D	p.Glu575Asp	missense
NA	NA	E575E	p.Glu575Glu	synonymous
0	0	E575F	p.Glu575Phe	missense
27.6891	9.59193	E575G	p.Glu575Gly	missense
32.3602	19.0715	E575H	p.Glu575His	missense
13.9168	8.32807	E575I	p.Glu575Ile	missense
24.3906	12.5697	E575K	p.Glu575Lys	missense
0	0	E575L	p.Glu575Leu	missense
0	0	E575M	p.Glu575Met	missense
52.6622	11.9517	E575N	p.Glu575Asn	missense
0	8.61895	E575P	p.Glu575Pro	missense
82.4603	29.7554	E575Q	p.Glu575Gln	missense
0	0	E575R	p.Glu575Arg	missense
0	13.1656	E575S	p.Glu575Ser	missense
32.3602	25.6012	E575T	p.Glu575Thr	missense
0	7.84639	E575V	p.Glu575Val	missense
0	9.62258	E575W	p.Glu575Trp	missense
0	0	E575X	p.Glu575Ter	nonsense
48.7813	13.0408	E575Y	p.Glu575Tyr	missense
132.958	16.1638	Q576A	p.Gln576Ala	missense
73.1719	25.4165	Q576C	p.Gln576Cys	missense
146.344	10.0834	Q576D	p.Gln576Asp	missense
105.324	31.3567	Q576E	p.Gln576Glu	missense
352.187	NA	Q576F	p.Gln576Phe	missense
88.6388	13.6867	Q576G	p.Gln576Gly	missense
26.3311	23.9131	Q576H	p.Gln576His	missense
148.768	38.0352	Q576I	p.Gln576Ile	missense
101.443	25.7171	Q576K	p.Gln576Lys	missense
132.307	5.66311	Q576L	p.Gln576Leu	missense
132.958	37.3757	Q576M	p.Gln576Met	missense
132.958	NA	Q576N	p.Gln576Asn	missense
24.247	11.2644	Q576P	p.Gln576Pro	missense
NA	NA	Q576Q	p.Gln576Gln	synonymous
139.651	24.8867	Q576R	p.Gln576Arg	missense
104.704	4.19271	Q576S	p.Gln576Ser	missense
105.324	11.8326	Q576T	p.Gln576Thr	missense
123.418	17.3079	Q576V	p.Gln576Val	missense
76.0826	27.769	Q576W	p.Gln576Trp	missense
0	0	Q576X	p.Gln576Ter	nonsense
75.7798	4.52046	Q576Y	p.Gln576Tyr	missense
146.344	42.7449	P577A	p.Pro577Ala	missense
152.546	7.60013	P577C	p.Pro577Cys	missense
179.201	NA	P577D	p.Pro577Asp	missense
170.252	23.9086	P577E	p.Pro577Glu	missense
NA	NA	P577F	p.Pro577Phe	missense
114.097	9.59941	P577G	p.Pro577Gly	missense
32.3602	32.3602	P577H	p.Pro577His	missense
100.158	33.6669	P577I	p.Pro577Ile	missense
146.344	50.833	P577K	p.Pro577Lys	missense
64.7203	20.8169	P577L	p.Pro577Leu	missense
129.441	26.7494	P577M	p.Pro577Met	missense
139.651	27.7811	P577N	p.Pro577Asn	missense
NA	NA	P577P	p.Pro577Pro	synonymous
146.344	NA	P577Q	p.Pro577Gln	missense
125.177	18.9002	P577R	p.Pro577Arg	missense
146.344	23.4609	P577S	p.Pro577Ser	missense
132.958	7.38512	P577T	p.Pro577Thr	missense
132.723	31.9985	P577V	p.Pro577Val	missense
NA	NA	P577W	p.Pro577Trp	missense
0	0	P577X	p.Pro577Ter	nonsense
130.548	2.72028	P577Y	p.Pro577Tyr	missense
129.441	26.8428	M579A	p.Met579Ala	missense
89.2482	12.6448	M579C	p.Met579Cys	missense
140.53	27.2287	M579D	p.Met579Asp	missense
146.344	26.9228	M579E	p.Met579Glu	missense
93.1007	12.8203	M579F	p.Met579Phe	missense
129.441	14.3211	M579G	p.Met579Gly	missense
112.769	11.4975	M579H	p.Met579His	missense
146.344	23.469	M579I	p.Met579Ile	missense
157.987	40.9537	M579K	p.Met579Lys	missense
146.344	20.493	M579L	p.Met579Leu	missense
NA	NA	M579M	p.Met579Met	synonymous
158.476	21.1168	M579N	p.Met579Asn	missense
105.324	19.4651	M579P	p.Met579Pro	missense
134.257	33.103	M579Q	p.Met579Gln	missense
110.798	10.9107	M579R	p.Met579Arg	missense
146.344	21.88	M579S	p.Met579Ser	missense
131.656	25.6698	M579T	p.Met579Thr	missense
111.36	20.8019	M579V	p.Met579Val	missense
20.5286	11.5175	M579W	p.Met579Trp	missense
0	29.2688	M579X	p.Met579Ter	nonsense
55.6801	11.2685	M579Y	p.Met579Tyr	missense
103.964	15.1835	D580A	p.Asp580Ala	missense
0	19.8181	D580C	p.Asp580Cys	missense
117.061	5.1177	D580D	p.Asp580Asp	synonymous
107.05	23.6024	D580E	p.Asp580Glu	missense
50.7217	13.25	D580F	p.Asp580Phe	missense
132.958	22.444	D580G	p.Asp580Gly	missense
70.265	18.1778	D580H	p.Asp580His	missense
108.141	5.56967	D580I	p.Asp580Ile	missense
123.418	5.65514	D580K	p.Asp580Lys	missense
52.6622	11.4426	D580L	p.Asp580Leu	missense
77.973	14.976	D580M	p.Asp580Met	missense
80.3941	22.091	D580N	p.Asp580Asn	missense
132.958	19.0233	D580P	p.Asp580Pro	missense
78.9933	26.5187	D580Q	p.Asp580Gln	missense
88.6388	6.3277	D580R	p.Asp580Arg	missense
105.324	12.9385	D580S	p.Asp580Ser	missense
86.3413	19.3819	D580T	p.Asp580Thr	missense
67.3581	13.9563	D580V	p.Asp580Val	missense
0	5.92054	D580W	p.Asp580Trp	missense
0	4.44125	D580X	p.Asp580Ter	nonsense
0	11.5052	D580Y	p.Asp580Tyr	missense
96.9816	25.9016	S581A	p.Ser581Ala	missense
9.17241	21.1657	S581C	p.Ser581Cys	missense
76.6795	19.5835	S581D	p.Ser581Asp	missense
105.324	31.8285	S581E	p.Ser581Glu	missense
146.344	30.5373	S581F	p.Ser581Phe	missense
132.255	28.8013	S581G	p.Ser581Gly	missense
119.103	10.4349	S581H	p.Ser581His	missense
82.4603	16.5291	S581I	p.Ser581Ile	missense
170.252	52.3812	S581K	p.Ser581Lys	missense
94.9764	19.7559	S581L	p.Ser581Leu	missense
105.324	16.1109	S581M	p.Ser581Met	missense
110.798	27.1497	S581N	p.Ser581Asn	missense
67.3581	16.5903	S581P	p.Ser581Pro	missense
119.103	19.0588	S581Q	p.Ser581Gln	missense
129.441	12.0314	S581R	p.Ser581Arg	missense
119.103	12.444	S581S	p.Ser581Ser	synonymous
105.324	17.7526	S581T	p.Ser581Thr	missense
97.5625	14.9652	S581V	p.Ser581Val	missense
105.623	18.9149	S581W	p.Ser581Trp	missense
0	0	S581X	p.Ser581Ter	nonsense
26.3311	18.832	S581Y	p.Ser581Tyr	missense
152.165	18.0152	R582A	p.Arg582Ala	missense
64.7203	14.3407	R582C	p.Arg582Cys	missense
146.344	25.1829	R582D	p.Arg582Asp	missense
74.1094	18.8281	R582E	p.Arg582Glu	missense
0	11.5685	R582F	p.Arg582Phe	missense
134.716	9.91926	R582G	p.Arg582Gly	missense
131.656	33.1267	R582H	p.Arg582His	missense
23.9132	10.3708	R582I	p.Arg582Ile	missense
139.651	11.7986	R582K	p.Arg582Lys	missense
0	19.2452	R582L	p.Arg582Leu	missense
32.316	17.9468	R582M	p.Arg582Met	missense
131.199	1.75877	R582N	p.Arg582Asn	missense
146.344	7.79622	R582P	p.Arg582Pro	missense
117.383	17.2195	R582Q	p.Arg582Gln	missense
119.103	13.927	R582R	p.Arg582Arg	synonymous
146.344	14.6835	R582S	p.Arg582Ser	missense
114.038	25.9233	R582T	p.Arg582Thr	missense
44.3194	10.0484	R582V	p.Arg582Val	missense
0	7.74604	R582W	p.Arg582Trp	missense
11.0798	18.8853	R582X	p.Arg582Ter	nonsense
88.6388	20.2158	R582Y	p.Arg582Tyr	missense
26.3311	11.1317	I583A	p.Ile583Ala	missense
8.69416	32.424	I583C	p.Ile583Cys	missense
19.0425	10.6704	I583D	p.Ile583Asp	missense
26.3311	17.1206	I583E	p.Ile583Glu	missense
111.36	39.4873	I583F	p.Ile583Phe	missense
78.72	10.0742	I583G	p.Ile583Gly	missense
143.714	43.6766	I583H	p.Ile583His	missense
117.396	5.81983	I583I	p.Ile583Ile	synonymous
64.7203	11.1985	I583K	p.Ile583Lys	missense
101.247	10.8326	I583L	p.Ile583Leu	missense
101.443	19.1384	I583M	p.Ile583Met	missense
85.0224	18.5823	I583N	p.Ile583Asn	missense
39.4188	9.47689	I583P	p.Ile583Pro	missense
54.5199	17.1472	I583Q	p.Ile583Gln	missense
67.3581	15.5636	I583R	p.Ile583Arg	missense
52.6622	21.4153	I583S	p.Ile583Ser	missense
52.3292	11.8526	I583T	p.Ile583Thr	missense
101.443	24.8192	I583V	p.Ile583Val	missense
0	20.8844	I583W	p.Ile583Trp	missense
0	0	I583X	p.Ile583Ter	nonsense
81.1414	20.9854	I583Y	p.Ile583Tyr	missense
0	9.76357	G584A	p.Gly584Ala	missense
0	2.24673	G584C	p.Gly584Cys	missense
11.0798	7.14002	G584D	p.Gly584Asp	missense
0	9.20534	G584E	p.Gly584Glu	missense
0	19.4605	G584F	p.Gly584Phe	missense
64.7203	29.765	G584G	p.Gly584Gly	synonymous
0	14.7731	G584H	p.Gly584His	missense
0	0	G584I	p.Gly584Ile	missense
0	10.437	G584K	p.Gly584Lys	missense
0	28.5135	G584L	p.Gly584Leu	missense
0	4.94748	G584M	p.Gly584Met	missense
88.6388	18.0662	G584N	p.Gly584Asn	missense
0	0	G584P	p.Gly584Pro	missense
1.68724	9.54127	G584Q	p.Gly584Gln	missense
0	3.68645	G584R	p.Gly584Arg	missense
52.6622	12.85	G584S	p.Gly584Ser	missense
20.5106	10.6728	G584T	p.Gly584Thr	missense
0	9.62258	G584V	p.Gly584Val	missense
0	0	G584W	p.Gly584Trp	missense
0	0	G584X	p.Gly584Ter	nonsense
0	10.1015	G584Y	p.Gly584Tyr	missense
0	15.7987	W585A	p.Trp585Ala	missense
0	8.37071	W585C	p.Trp585Cys	missense
48.7813	13.2579	W585D	p.Trp585Asp	missense
0	7.0604	W585E	p.Trp585Glu	missense
0	13.6083	W585F	p.Trp585Phe	missense
0	10.2541	W585G	p.Trp585Gly	missense
0	10.5282	W585H	p.Trp585His	missense
0	7.62185	W585I	p.Trp585Ile	missense
11.0798	17.113	W585K	p.Trp585Lys	missense
0	5.78191	W585L	p.Trp585Leu	missense
0	6.33134	W585M	p.Trp585Met	missense
0	6.47203	W585N	p.Trp585Asn	missense
0	6.33134	W585P	p.Trp585Pro	missense
24.3906	15.262	W585Q	p.Trp585Gln	missense
31.3807	22.6425	W585R	p.Trp585Arg	missense
34.021	10.8789	W585S	p.Trp585Ser	missense
0	0	W585T	p.Trp585Thr	missense
13.5143	10.5522	W585V	p.Trp585Val	missense
105.324	17.2924	W585W	p.Trp585Trp	synonymous
0	7.92875	W585X	p.Trp585Ter	nonsense
0	10.4112	W585Y	p.Trp585Tyr	missense
0	10.9467	L586A	p.Leu586Ala	missense
0	0	L586C	p.Leu586Cys	missense
0	9.62258	L586D	p.Leu586Asp	missense
12.1953	7.63101	L586E	p.Leu586Glu	missense
0	14.0723	L586F	p.Leu586Phe	missense
0	10.9888	L586G	p.Leu586Gly	missense
0	10.7048	L586H	p.Leu586His	missense
64.7203	17.8009	L586I	p.Leu586Ile	missense
5.9652	15.1208	L586K	p.Leu586Lys	missense
117.396	7.19854	L586L	p.Leu586Leu	synonymous
0	1.64103	L586M	p.Leu586Met	missense
0	5.35241	L586N	p.Leu586Asn	missense
0	9.62258	L586P	p.Leu586Pro	missense
0	14.4749	L586Q	p.Leu586Gln	missense
0	9.15344	L586R	p.Leu586Arg	missense
0	19.3359	L586S	p.Leu586Ser	missense
0	13.9488	L586T	p.Leu586Thr	missense
32.2947	13.2879	L586V	p.Leu586Val	missense
0	0	L586W	p.Leu586Trp	missense
0	0	L586X	p.Leu586Ter	nonsense
29.2529	11.158	L586Y	p.Leu586Tyr	missense
129.441	17.9598	H587A	p.His587Ala	missense
36.5393	9.77735	H587C	p.His587Cys	missense
5.71852	32.6242	H587D	p.His587Asp	missense
36.9318	9.21446	H587E	p.His587Glu	missense
52.6622	14.4027	H587F	p.His587Phe	missense
0	8.73498	H587G	p.His587Gly	missense
112.17	36.8214	H587H	p.His587His	synonymous
0	1.17221	H587I	p.His587Ile	missense
73.1719	15.9397	H587K	p.His587Lys	missense
0	9.62258	H587L	p.His587Leu	missense
0	2.25544	H587M	p.His587Met	missense
132.958	7.44243	H587N	p.His587Asn	missense
0	7.52317	H587P	p.His587Pro	missense
32.3602	20.7081	H587Q	p.His587Gln	missense
78.918	18.6045	H587R	p.His587Arg	missense
100.093	9.01415	H587S	p.His587Ser	missense
35.2055	9.79043	H587T	p.His587Thr	missense
48.7813	10.7071	H587V	p.His587Val	missense
52.6622	23.095	H587W	p.His587Trp	missense
0	0	H587X	p.His587Ter	nonsense
112.505	12.1379	H587Y	p.His587Tyr	missense
129.441	18.9239	N588A	p.Asn588Ala	missense
24.3906	12.1156	N588C	p.Asn588Cys	missense
115.019	28.1604	N588D	p.Asn588Asp	missense
136.697	30.6517	N588E	p.Asn588Glu	missense
44.3194	11.0448	N588F	p.Asn588Phe	missense
0	18.8943	N588G	p.Asn588Gly	missense
123.418	21.2072	N588H	p.Asn588His	missense
167.525	24.4946	N588I	p.Asn588Ile	missense
132.307	22.5018	N588K	p.Asn588Lys	missense
119.103	4.94509	N588L	p.Asn588Leu	missense
129.441	16.1306	N588M	p.Asn588Met	missense
105.324	7.63193	N588N	p.Asn588Asn	synonymous
0	4.81129	N588P	p.Asn588Pro	missense
132.958	21.3959	N588Q	p.Asn588Gln	missense
133.032	15.3665	N588R	p.Asn588Arg	missense
123.715	19.8179	N588S	p.Asn588Ser	missense
132.958	5.4505	N588T	p.Asn588Thr	missense
134.716	16.1432	N588V	p.Asn588Val	missense
0	0	N588W	p.Asn588Trp	missense
0	0	N588X	p.Asn588Ter	nonsense
0	15.4432	N588Y	p.Asn588Tyr	missense
0	0	L589A	p.Leu589Ala	missense
27.9609	19.9075	L589C	p.Leu589Cys	missense
0	8.76677	L589D	p.Leu589Asp	missense
0	20.7589	L589E	p.Leu589Glu	missense
0	0	L589F	p.Leu589Phe	missense
0	24.1479	L589G	p.Leu589Gly	missense
0	14.5172	L589H	p.Leu589His	missense
0	14.4928	L589I	p.Leu589Ile	missense
48.7813	10.0445	L589K	p.Leu589Lys	missense
115.661	11.3365	L589L	p.Leu589Leu	synonymous
39.6842	18.0395	L589M	p.Leu589Met	missense
0	12.874	L589N	p.Leu589Asn	missense
0	11.5671	L589P	p.Leu589Pro	missense
0	6.82233	L589Q	p.Leu589Gln	missense
0	9.56441	L589R	p.Leu589Arg	missense
0	0	L589S	p.Leu589Ser	missense
0	11.0228	L589T	p.Leu589Thr	missense
0	9.62258	L589V	p.Leu589Val	missense
0	31.5973	L589W	p.Leu589Trp	missense
0	0	L589X	p.Leu589Ter	nonsense
32.3602	9.46698	L589Y	p.Leu589Tyr	missense
132.958	4.31702	G590A	p.Gly590Ala	missense
54.5199	14.5781	G590C	p.Gly590Cys	missense
0	9.62258	G590D	p.Gly590Asp	missense
0	4.81129	G590E	p.Gly590Glu	missense
48.7813	11.4978	G590F	p.Gly590Phe	missense
67.2545	21.3826	G590G	p.Gly590Gly	synonymous
11.0798	8.59989	G590H	p.Gly590His	missense
0	39.4967	G590I	p.Gly590Ile	missense
0	31.5973	G590K	p.Gly590Lys	missense
22.1926	9.78436	G590L	p.Gly590Leu	missense
0	3.65887	G590M	p.Gly590Met	missense
0	12.4394	G590N	p.Gly590Asn	missense
0	10.1718	G590P	p.Gly590Pro	missense
0	0	G590Q	p.Gly590Gln	missense
0	5.90474	G590R	p.Gly590Arg	missense
0	9.36408	G590S	p.Gly590Ser	missense
48.7813	22.7348	G590T	p.Gly590Thr	missense
38.3474	10.1751	G590V	p.Gly590Val	missense
0	12.9441	G590W	p.Gly590Trp	missense
0	0	G590X	p.Gly590Ter	nonsense
0	7.38656	G590Y	p.Gly590Tyr	missense
93.7959	8.34583	D591A	p.Asp591Ala	missense
48.7813	10.7071	D591C	p.Asp591Cys	missense
119.103	4.44349	D591D	p.Asp591Asp	synonymous
131.656	3.65049	D591E	p.Asp591Glu	missense
94.9353	9.87138	D591F	p.Asp591Phe	missense
1.60273	9.28289	D591G	p.Asp591Gly	missense
50.7217	14.5805	D591H	p.Asp591His	missense
132.958	19.9373	D591I	p.Asp591Ile	missense
105.324	23.4428	D591K	p.Asp591Lys	missense
131.656	10.3625	D591L	p.Asp591Leu	missense
119.103	8.78292	D591M	p.Asp591Met	missense
131.656	28.1291	D591N	p.Asp591Asn	missense
0	0	D591P	p.Asp591Pro	missense
117.642	19.8576	D591Q	p.Asp591Gln	missense
109.662	17.8074	D591R	p.Asp591Arg	missense
48.7813	14.2921	D591S	p.Asp591Ser	missense
105.324	21.3255	D591T	p.Asp591Thr	missense
132.958	15.9356	D591V	p.Asp591Val	missense
98.7386	7.68856	D591W	p.Asp591Trp	missense
0	11.2848	D591X	p.Asp591Ter	nonsense
67.3581	11.7624	D591Y	p.Asp591Tyr	missense
105.324	22.4146	Q592A	p.Gln592Ala	missense
3.33857	32.77	Q592C	p.Gln592Cys	missense
0	9.29491	Q592D	p.Gln592Asp	missense
0	30.7943	Q592E	p.Gln592Glu	missense
0	0	Q592F	p.Gln592Phe	missense
0	0	Q592G	p.Gln592Gly	missense
0	14.4381	Q592H	p.Gln592His	missense
0	28.5245	Q592I	p.Gln592Ile	missense
0	0	Q592K	p.Gln592Lys	missense
0	10.9149	Q592L	p.Gln592Leu	missense
50.7217	9.48527	Q592M	p.Gln592Met	missense
36.4511	11.3853	Q592N	p.Gln592Asn	missense
0	7.74604	Q592P	p.Gln592Pro	missense
114.148	13.7908	Q592Q	p.Gln592Gln	synonymous
27.4183	9.23807	Q592R	p.Gln592Arg	missense
64.7203	15.9915	Q592S	p.Gln592Ser	missense
40.0459	18.1727	Q592T	p.Gln592Thr	missense
0	9.49878	Q592V	p.Gln592Val	missense
0	8.77704	Q592W	p.Gln592Trp	missense
0	0	Q592X	p.Gln592Ter	nonsense
0	9.62258	Q592Y	p.Gln592Tyr	missense
0	7.3198	I593A	p.Ile593Ala	missense
0	3.61127	I593C	p.Ile593Cys	missense
0	18.6002	I593D	p.Ile593Asp	missense
0	4.0324	I593E	p.Ile593Glu	missense
24.3906	14.6635	I593F	p.Ile593Phe	missense
0	7.66489	I593G	p.Ile593Gly	missense
0	10.7048	I593H	p.Ile593His	missense
121.953	19.6649	I593I	p.Ile593Ile	synonymous
0	22.4017	I593K	p.Ile593Lys	missense
88.6388	22.5777	I593L	p.Ile593Leu	missense
0	8.90447	I593M	p.Ile593Met	missense
0	11.1343	I593N	p.Ile593Asn	missense
0	0	I593P	p.Ile593Pro	missense
8.25215	9.47945	I593Q	p.Ile593Gln	missense
0	10.8203	I593R	p.Ile593Arg	missense
0	12.5082	I593S	p.Ile593Ser	missense
13.6376	8.28952	I593T	p.Ile593Thr	missense
35.2385	8.96235	I593V	p.Ile593Val	missense
32.3602	10.0307	I593W	p.Ile593Trp	missense
0	0	I593X	p.Ile593Ter	nonsense
29.3456	9.1558	I593Y	p.Ile593Tyr	missense
0	7.66035	G594A	p.Gly594Ala	missense
0	13.1656	G594C	p.Gly594Cys	missense
0	9.75625	G594D	p.Gly594Asp	missense
10.9582	18.6201	G594E	p.Gly594Glu	missense
0	9.02139	G594F	p.Gly594Phe	missense
0	7.52317	G594G	p.Gly594Gly	synonymous
68.9461	18.3097	G594H	p.Gly594His	missense
0	33.7543	G594I	p.Gly594Ile	missense
44.3194	26.3922	G594K	p.Gly594Lys	missense
0	4.38852	G594L	p.Gly594Leu	missense
16.1801	10.2314	G594M	p.Gly594Met	missense
40.5707	11.987	G594N	p.Gly594Asn	missense
12.1953	17.8662	G594P	p.Gly594Pro	missense
35.4705	11.4335	G594Q	p.Gly594Gln	missense
0	8.98926	G594R	p.Gly594Arg	missense
0	1.56114	G594S	p.Gly594Ser	missense
0	0	G594T	p.Gly594Thr	missense
0	0	G594V	p.Gly594Val	missense
0	9.73027	G594W	p.Gly594Trp	missense
0	6.29724	G594X	p.Gly594Ter	nonsense
2.95688	2.99666	G594Y	p.Gly594Tyr	missense
0	3.16567	K595A	p.Lys595Ala	missense
0	0	K595C	p.Lys595Cys	missense
0	15.605	K595D	p.Lys595Asp	missense
0	7.38656	K595E	p.Lys595Glu	missense
0	0	K595F	p.Lys595Phe	missense
0	0	K595G	p.Lys595Gly	missense
0	10.7867	K595H	p.Lys595His	missense
0	25.8271	K595I	p.Lys595Ile	missense
110.798	17.3112	K595K	p.Lys595Lys	synonymous
0	2.5696	K595L	p.Lys595Leu	missense
15.3522	10.4679	K595M	p.Lys595Met	missense
0	0	K595N	p.Lys595Asn	missense
0	11.4037	K595P	p.Lys595Pro	missense
0	23.8547	K595Q	p.Lys595Gln	missense
13.0236	18.5806	K595R	p.Lys595Arg	missense
0	7.51262	K595S	p.Lys595Ser	missense
0	6.28117	K595T	p.Lys595Thr	missense
0	0.547545	K595V	p.Lys595Val	missense
0	0	K595W	p.Lys595Trp	missense
0	0.0779822	K595X	p.Lys595Ter	nonsense
0	0	K595Y	p.Lys595Tyr	missense
0	9.4189	P596A	p.Pro596Ala	missense
0	0	P596C	p.Pro596Cys	missense
0	0	P596D	p.Pro596Asp	missense
0	6.47203	P596E	p.Pro596Glu	missense
0	14.7731	P596F	p.Pro596Phe	missense
0	23.6998	P596G	p.Pro596Gly	missense
0	4.8708	P596H	p.Pro596His	missense
0	19.7483	P596I	p.Pro596Ile	missense
50.7217	14.2567	P596K	p.Pro596Lys	missense
0	6.79729	P596L	p.Pro596Leu	missense
0	6.47203	P596M	p.Pro596Met	missense
13.6693	13.6693	P596N	p.Pro596Asn	missense
129.441	5.77033	P596P	p.Pro596Pro	synonymous
0	0	P596Q	p.Pro596Gln	missense
0	8.90496	P596R	p.Pro596Arg	missense
24.3906	22.3711	P596S	p.Pro596Ser	missense
0	0	P596T	p.Pro596Thr	missense
0	4.38852	P596V	p.Pro596Val	missense
0	39.4967	P596W	p.Pro596Trp	missense
0	0	P596X	p.Pro596Ter	nonsense
0	3.12231	P596Y	p.Pro596Tyr	missense
0	10.7048	Y597A	p.Tyr597Ala	missense
0	0	Y597C	p.Tyr597Cys	missense
16.7254	12.2161	Y597D	p.Tyr597Asp	missense
0	28.0563	Y597E	p.Tyr597Glu	missense
22.3238	9.2962	Y597F	p.Tyr597Phe	missense
0	9.73027	Y597G	p.Tyr597Gly	missense
0	16.0572	Y597H	p.Tyr597His	missense
38.3398	9.79173	Y597I	p.Tyr597Ile	missense
0	11.4892	Y597K	p.Tyr597Lys	missense
20.5693	8.60871	Y597L	p.Tyr597Leu	missense
0	27.8898	Y597M	p.Tyr597Met	missense
0	12.3392	Y597N	p.Tyr597Asn	missense
0	3.188	Y597P	p.Tyr597Pro	missense
0	0	Y597Q	p.Tyr597Gln	missense
22.1597	9.67203	Y597R	p.Tyr597Arg	missense
0	9.70355	Y597S	p.Tyr597Ser	missense
0	6.07385	Y597T	p.Tyr597Thr	missense
11.0798	8.92465	Y597V	p.Tyr597Val	missense
48.7813	14.1536	Y597W	p.Tyr597Trp	missense
0	28.8677	Y597X	p.Tyr597Ter	nonsense
92.7911	20.5576	Y597Y	p.Tyr597Tyr	synonymous
0	23.6456	N598A	p.Asn598Ala	missense
0	19.7483	N598C	p.Asn598Cys	missense
58.6979	15.5016	N598D	p.Asn598Asp	missense
48.7813	12.04	N598E	p.Asn598Glu	missense
0	0	N598F	p.Asn598Phe	missense
19.7616	10.5808	N598G	p.Asn598Gly	missense
48.7813	22.5537	N598H	p.Asn598His	missense
0	5.00018	N598I	p.Asn598Ile	missense
52.6434	10.7158	N598K	p.Asn598Lys	missense
62.8392	13.1235	N598L	p.Asn598Leu	missense
46.5503	11.4338	N598M	p.Asn598Met	missense
105.324	17.8702	N598N	p.Asn598Asn	synonymous
0	0	N598P	p.Asn598Pro	missense
39.2166	27.914	N598Q	p.Asn598Gln	missense
46.0958	18.6014	N598R	p.Asn598Arg	missense
97.5625	19.7507	N598S	p.Asn598Ser	missense
97.5625	18.997	N598T	p.Asn598Thr	missense
0	9.62258	N598V	p.Asn598Val	missense
0	7.38656	N598W	p.Asn598Trp	missense
0	13.1656	N598X	p.Asn598Ter	nonsense
0	10.7867	N598Y	p.Asn598Tyr	missense
132.958	22.866	S599A	p.Ser599Ala	missense
43.5138	9.56612	S599C	p.Ser599Cys	missense
124.582	24.197	S599D	p.Ser599Asp	missense
95.6755	28.1283	S599E	p.Ser599Glu	missense
18.8424	7.97114	S599F	p.Ser599Phe	missense
74.4716	19.7306	S599G	p.Ser599Gly	missense
92.9614	17.9338	S599H	p.Ser599His	missense
78.1183	23.3681	S599I	p.Ser599Ile	missense
138.311	14.287	S599K	p.Ser599Lys	missense
48.7813	15.9673	S599L	p.Ser599Leu	missense
62.9171	22.2289	S599M	p.Ser599Met	missense
48.7813	19.4209	S599N	p.Ser599Asn	missense
64.7203	17.1962	S599P	p.Ser599Pro	missense
105.324	10.7927	S599Q	p.Ser599Gln	missense
52.6622	17.0662	S599R	p.Ser599Arg	missense
117.514	17.8389	S599S	p.Ser599Ser	synonymous
105.324	13.3723	S599T	p.Ser599Thr	missense
51.741	14.6042	S599V	p.Ser599Val	missense
0	8.90447	S599W	p.Ser599Trp	missense
0	5.24298	S599X	p.Ser599Ter	nonsense
56.7508	20.112	S599Y	p.Ser599Tyr	missense
78.2213	17.8841	S600A	p.Ser600Ala	missense
52.6622	11.8098	S600C	p.Ser600Cys	missense
78.6506	16.5726	S600D	p.Ser600Asp	missense
111.36	26.5679	S600E	p.Ser600Glu	missense
46.5503	11.4338	S600F	p.Ser600Phe	missense
52.6622	12.8256	S600G	p.Ser600Gly	missense
96.8421	19.949	S600H	p.Ser600His	missense
48.7813	14.3756	S600I	p.Ser600Ile	missense
36.5859	31.2529	S600K	p.Ser600Lys	missense
64.7203	20.9936	S600L	p.Ser600Leu	missense
102.092	17.0147	S600M	p.Ser600Met	missense
152.165	18.4353	S600N	p.Ser600Asn	missense
0	28.8677	S600P	p.Ser600Pro	missense
97.5625	21.4143	S600Q	p.Ser600Gln	missense
97.5625	15.9642	S600R	p.Ser600Arg	missense
97.5625	20.6503	S600S	p.Ser600Ser	synonymous
88.6388	10.338	S600T	p.Ser600Thr	missense
64.7203	15.9991	S600V	p.Ser600Val	missense
0	13.1916	S600W	p.Ser600Trp	missense
0	0	S600X	p.Ser600Ter	nonsense
0	11.3361	S600Y	p.Ser600Tyr	missense
8.18724	12.883	G601A	p.Gly601Ala	missense
0	3.16567	G601C	p.Gly601Cys	missense
0	0	G601D	p.Gly601Asp	missense
0	9.10834	G601E	p.Gly601Glu	missense
0	28.8677	G601F	p.Gly601Phe	missense
105.324	17.129	G601G	p.Gly601Gly	synonymous
9.61737	27.6336	G601H	p.Gly601His	missense
0	4.6892	G601I	p.Gly601Ile	missense
67.3581	20.1107	G601K	p.Gly601Lys	missense
0	7.52317	G601L	p.Gly601Leu	missense
0	8.87977	G601M	p.Gly601Met	missense
22.5532	12.8278	G601N	p.Gly601Asn	missense
0	4.22171	G601P	p.Gly601Pro	missense
9.38729	11.0258	G601Q	p.Gly601Gln	missense
22.4306	9.21894	G601R	p.Gly601Arg	missense
43.0669	9.17582	G601S	p.Gly601Ser	missense
0	12.3928	G601T	p.Gly601Thr	missense
0	10.6006	G601V	p.Gly601Val	missense
0	5.96353	G601W	p.Gly601Trp	missense
0	3.75361	G601X	p.Gly601Ter	nonsense
0	4.36792	G601Y	p.Gly601Tyr	missense
129.441	16.3013	L602A	p.Leu602Ala	missense
120.978	10.6808	L602C	p.Leu602Cys	missense
105.324	8.15989	L602D	p.Leu602Asp	missense
110.798	18.319	L602E	p.Leu602Glu	missense
133.837	21.9895	L602F	p.Leu602Phe	missense
132.958	19.9447	L602G	p.Leu602Gly	missense
129.441	13.7759	L602H	p.Leu602His	missense
81.1414	27.6873	L602I	p.Leu602Ile	missense
157.987	14.08	L602K	p.Leu602Lys	missense
119.103	5.34134	L602L	p.Leu602Leu	synonymous
85.7249	21.1466	L602M	p.Leu602Met	missense
78.9933	17.118	L602N	p.Leu602Asn	missense
52.6622	11.2616	L602P	p.Leu602Pro	missense
143.834	8.41229	L602Q	p.Leu602Gln	missense
97.5625	17.5853	L602R	p.Leu602Arg	missense
119.103	11.8722	L602S	p.Leu602Ser	missense
97.5625	9.57078	L602T	p.Leu602Thr	missense
97.5625	20.4434	L602V	p.Leu602Val	missense
79.9676	20.7437	L602W	p.Leu602Trp	missense
0	0	L602X	p.Leu602Ter	nonsense
131.199	19.5086	L602Y	p.Leu602Tyr	missense
18.0679	8.60319	G603A	p.Gly603Ala	missense
0	0	G603C	p.Gly603Cys	missense
24.3906	25.209	G603D	p.Gly603Asp	missense
0	13.6697	G603E	p.Gly603Glu	missense
0	5.35241	G603F	p.Gly603Phe	missense
119.103	20.4829	G603G	p.Gly603Gly	synonymous
0	0	G603H	p.Gly603His	missense
0	3.69328	G603I	p.Gly603Ile	missense
0	10.7048	G603K	p.Gly603Lys	missense
0	5.12332	G603L	p.Gly603Leu	missense
0	11.0798	G603M	p.Gly603Met	missense
0	6.58278	G603N	p.Gly603Asn	missense
0	9.51705	G603P	p.Gly603Pro	missense
0	0	G603Q	p.Gly603Gln	missense
22.1597	18.3194	G603R	p.Gly603Arg	missense
48.7813	17.1977	G603S	p.Gly603Ser	missense
28.4474	10.4524	G603T	p.Gly603Thr	missense
0	10.8126	G603V	p.Gly603Val	missense
0	1.67388	G603W	p.Gly603Trp	missense
0	2.08576	G603X	p.Gly603Ter	nonsense
0	14.3806	G603Y	p.Gly603Tyr	missense
0	16.6424	G604A	p.Gly604Ala	missense
0	16.362	G604C	p.Gly604Cys	missense
0	16.8395	G604D	p.Gly604Asp	missense
0	26.3311	G604E	p.Gly604Glu	missense
0	26.3311	G604F	p.Gly604Phe	missense
117.396	5.88238	G604G	p.Gly604Gly	synonymous
0	39.4967	G604H	p.Gly604His	missense
0	9.36408	G604I	p.Gly604Ile	missense
0	3.66097	G604K	p.Gly604Lys	missense
0	7.90797	G604L	p.Gly604Leu	missense
0	4.19829	G604M	p.Gly604Met	missense
0	17.7453	G604N	p.Gly604Asn	missense
8.61456	6.61891	G604P	p.Gly604Pro	missense
0	9.84235	G604Q	p.Gly604Gln	missense
0	8.18797	G604R	p.Gly604Arg	missense
0	8.77704	G604S	p.Gly604Ser	missense
33.2395	19.3186	G604T	p.Gly604Thr	missense
0	11.5671	G604V	p.Gly604Val	missense
0	10.1033	G604W	p.Gly604Trp	missense
0	9.62258	G604X	p.Gly604Ter	nonsense
12.1953	6.28484	G604Y	p.Gly604Tyr	missense
0	0	P605A	p.Pro605Ala	missense
0	0	P605C	p.Pro605Cys	missense
0	9.87528	P605D	p.Pro605Asp	missense
0	28.5939	P605E	p.Pro605Glu	missense
0	4.38852	P605F	p.Pro605Phe	missense
0	9.36408	P605G	p.Pro605Gly	missense
64.7203	19.186	P605H	p.Pro605His	missense
0	28.8677	P605I	p.Pro605Ile	missense
5.21091	9.87176	P605K	p.Pro605Lys	missense
0	7.13442	P605L	p.Pro605Leu	missense
22.1597	11.3763	P605M	p.Pro605Met	missense
0	6.33134	P605N	p.Pro605Asn	missense
105.324	18.6413	P605P	p.Pro605Pro	synonymous
0	22.5695	P605Q	p.Pro605Gln	missense
0	1.75893	P605R	p.Pro605Arg	missense
19.9099	10.4163	P605S	p.Pro605Ser	missense
0	9.6157	P605T	p.Pro605Thr	missense
0	11.4118	P605V	p.Pro605Val	missense
0	0	P605W	p.Pro605Trp	missense
0	17.5541	P605X	p.Pro605Ter	nonsense
0	9.62258	P605Y	p.Pro605Tyr	missense
0	9.62258	S606A	p.Ser606Ala	missense
0	14.4339	S606C	p.Ser606Cys	missense
101.037	18.1948	S606D	p.Ser606Asp	missense
0	2.14649	S606E	p.Ser606Glu	missense
0	0	S606F	p.Ser606Phe	missense
0	11.3561	S606G	p.Ser606Gly	missense
0	9.62258	S606H	p.Ser606His	missense
0	3.76159	S606I	p.Ser606Ile	missense
0	10.5324	S606K	p.Ser606Lys	missense
0	14.4339	S606L	p.Ser606Leu	missense
0	1.5996	S606M	p.Ser606Met	missense
101.443	19.7101	S606N	p.Ser606Asn	missense
0	5.35241	S606P	p.Ser606Pro	missense
0	0	S606Q	p.Ser606Gln	missense
0	0	S606R	p.Ser606Arg	missense
117.564	8.78458	S606S	p.Ser606Ser	synonymous
64.7203	19.5634	S606T	p.Ser606Thr	missense
0	9.62258	S606V	p.Ser606Val	missense
0	0	S606W	p.Ser606Trp	missense
30.6067	9.69171	S606X	p.Ser606Ter	nonsense
0	5.26622	S606Y	p.Ser606Tyr	missense
32.09	10.3957	I607A	p.Ile607Ala	missense
0	26.3311	I607C	p.Ile607Cys	missense
22.1597	27.484	I607D	p.Ile607Asp	missense
43.8546	25.0096	I607E	p.Ile607Glu	missense
0	0	I607F	p.Ile607Phe	missense
0	0	I607G	p.Ile607Gly	missense
0	8.3714	I607H	p.Ile607His	missense
110.798	7.61474	I607I	p.Ile607Ile	synonymous
12.3435	9.89442	I607K	p.Ile607Lys	missense
119.103	5.6089	I607L	p.Ile607Leu	missense
105.324	17.0226	I607M	p.Ile607Met	missense
50.7217	15.4598	I607N	p.Ile607Asn	missense
0	10.5324	I607P	p.Ile607Pro	missense
34.715	15.7668	I607Q	p.Ile607Gln	missense
64.7203	13.7592	I607R	p.Ile607Arg	missense
0	8.1166	I607S	p.Ile607Ser	missense
117.396	8.504	I607T	p.Ile607Thr	missense
97.5625	17.0922	I607V	p.Ile607Val	missense
0	0	I607W	p.Ile607Trp	missense
0	11.3495	I607X	p.Ile607Ter	nonsense
0	0.135569	I607Y	p.Ile607Tyr	missense
117.396	5.15262	K608A	p.Lys608Ala	missense
88.6388	29.32	K608C	p.Lys608Cys	missense
0	13.1656	K608D	p.Lys608Asp	missense
105.324	20.0082	K608E	p.Lys608Glu	missense
97.5625	23.2338	K608F	p.Lys608Phe	missense
50.7217	14.5805	K608G	p.Lys608Gly	missense
46.5503	11.4338	K608H	p.Lys608His	missense
97.5625	16.3277	K608I	p.Lys608Ile	missense
116.774	18.1945	K608K	p.Lys608Lys	synonymous
119.103	9.60598	K608L	p.Lys608Leu	missense
119.103	15.0172	K608M	p.Lys608Met	missense
36.8441	11.1117	K608N	p.Lys608Asn	missense
0	8.90939	K608P	p.Lys608Pro	missense
123.418	23.2065	K608Q	p.Lys608Gln	missense
119.103	4.93839	K608R	p.Lys608Arg	missense
99.9856	12.3278	K608S	p.Lys608Ser	missense
132.958	20.513	K608T	p.Lys608Thr	missense
129.441	10.8541	K608V	p.Lys608Val	missense
52.6622	12.886	K608W	p.Lys608Trp	missense
0	8.90447	K608X	p.Lys608Ter	nonsense
129.441	17.3312	K608Y	p.Lys608Tyr	missense
0	0	D609A	p.Asp609Ala	missense
0	0	D609C	p.Asp609Cys	missense
64.7203	NA	D609D	p.Asp609Asp	synonymous
78.1495	22.3279	D609E	p.Asp609Glu	missense
0	0	D609F	p.Asp609Phe	missense
0	0	D609G	p.Asp609Gly	missense
0	3.26102	D609H	p.Asp609His	missense
0	0	D609I	p.Asp609Ile	missense
0	0	D609K	p.Asp609Lys	missense
0	0	D609L	p.Asp609Leu	missense
0	0	D609M	p.Asp609Met	missense
0	0	D609N	p.Asp609Asn	missense
0	26.3311	D609P	p.Asp609Pro	missense
0	0	D609Q	p.Asp609Gln	missense
0	0	D609R	p.Asp609Arg	missense
0	0	D609S	p.Asp609Ser	missense
0	0	D609T	p.Asp609Thr	missense
0	0	D609V	p.Asp609Val	missense
78.9933	78.9933	D609W	p.Asp609Trp	missense
0	40.4148	D609X	p.Asp609Ter	nonsense
0	8.85085	D609Y	p.Asp609Tyr	missense
119.103	4.98135	K610A	p.Lys610Ala	missense
67.3581	14.2801	K610C	p.Lys610Cys	missense
0	0	K610D	p.Lys610Asp	missense
0	13.1656	K610E	p.Lys610Glu	missense
88.6388	16.4364	K610F	p.Lys610Phe	missense
0	10.8841	K610G	p.Lys610Gly	missense
0	1.19425	K610H	p.Lys610His	missense
50.7217	20.0891	K610I	p.Lys610Ile	missense
99.6251	17.3758	K610K	p.Lys610Lys	synonymous
33.5741	10.2095	K610L	p.Lys610Leu	missense
48.7813	17.9519	K610M	p.Lys610Met	missense
0	26.3311	K610N	p.Lys610Asn	missense
0	8.77704	K610P	p.Lys610Pro	missense
0	10.2793	K610Q	p.Lys610Gln	missense
48.4463	10.6905	K610R	p.Lys610Arg	missense
88.6388	19.4246	K610S	p.Lys610Ser	missense
0	5.72089	K610T	p.Lys610Thr	missense
48.7813	13.206	K610V	p.Lys610Val	missense
0	0	K610W	p.Lys610Trp	missense
0	19.2452	K610X	p.Lys610Ter	nonsense
24.3906	10.1108	K610Y	p.Lys610Tyr	missense
0	0	Y611A	p.Tyr611Ala	missense
0	5.26622	Y611C	p.Tyr611Cys	missense
0	4.06511	Y611D	p.Tyr611Asp	missense
0	0.462429	Y611E	p.Tyr611Glu	missense
0	0	Y611F	p.Tyr611Phe	missense
0	0	Y611G	p.Tyr611Gly	missense
0	28.0922	Y611H	p.Tyr611His	missense
0	0	Y611I	p.Tyr611Ile	missense
0	0	Y611K	p.Tyr611Lys	missense
0	14.4339	Y611L	p.Tyr611Leu	missense
0	0	Y611M	p.Tyr611Met	missense
0	11.2848	Y611N	p.Tyr611Asn	missense
0	19.2452	Y611P	p.Tyr611Pro	missense
0	3.76159	Y611Q	p.Tyr611Gln	missense
0	0	Y611R	p.Tyr611Arg	missense
0	28.8677	Y611S	p.Tyr611Ser	missense
0	9.62258	Y611T	p.Tyr611Thr	missense
0	0	Y611V	p.Tyr611Val	missense
0	0	Y611W	p.Tyr611Trp	missense
0	0	Y611X	p.Tyr611Ter	nonsense
130.851	35.5645	Y611Y	p.Tyr611Tyr	synonymous
0	0	V612A	p.Val612Ala	missense
0	9.36408	V612C	p.Val612Cys	missense
0	19.7483	V612D	p.Val612Asp	missense
0	14.4339	V612E	p.Val612Glu	missense
0	11.2848	V612F	p.Val612Phe	missense
0	0	V612G	p.Val612Gly	missense
14.2203	5.6875	V612H	p.Val612His	missense
146.344	25.9307	V612I	p.Val612Ile	missense
0	2.40732	V612K	p.Val612Lys	missense
0	18.9467	V612L	p.Val612Leu	missense
0	26.1736	V612M	p.Val612Met	missense
0	4.43194	V612N	p.Val612Asn	missense
0	0	V612P	p.Val612Pro	missense
0	0	V612Q	p.Val612Gln	missense
0	9.62258	V612R	p.Val612Arg	missense
0	9.62258	V612S	p.Val612Ser	missense
0	28.8677	V612T	p.Val612Thr	missense
0	0	V612V	p.Val612Val	synonymous
0	0	V612W	p.Val612Trp	missense
0	5.5848	V612X	p.Val612Ter	nonsense
0	3.54374	V612Y	p.Val612Tyr	missense
0	11.1172	T613A	p.Thr613Ala	missense
0	0	T613C	p.Thr613Cys	missense
0	4.87813	T613D	p.Thr613Asp	missense
0	5.60875	T613E	p.Thr613Glu	missense
0	0	T613F	p.Thr613Phe	missense
0	0	T613G	p.Thr613Gly	missense
64.7203	22.8885	T613H	p.Thr613His	missense
0	0	T613I	p.Thr613Ile	missense
0	0	T613K	p.Thr613Lys	missense
0	0	T613L	p.Thr613Leu	missense
0	0	T613M	p.Thr613Met	missense
0	0	T613N	p.Thr613Asn	missense
0	0	T613P	p.Thr613Pro	missense
0	3.79091	T613Q	p.Thr613Gln	missense
0	0	T613R	p.Thr613Arg	missense
0	3.16567	T613S	p.Thr613Ser	missense
118.249	4.69167	T613T	p.Thr613Thr	synonymous
0	0	T613V	p.Thr613Val	missense
0	17.7138	T613W	p.Thr613Trp	missense
0	0	T613X	p.Thr613Ter	nonsense
0	4.52791	T613Y	p.Thr613Tyr	missense
101.037	16.0009	A614A	p.Ala614Ala	synonymous
0	0	A614C	p.Ala614Cys	missense
0	6.21969	A614D	p.Ala614Asp	missense
0	26.3311	A614E	p.Ala614Glu	missense
0	0	A614F	p.Ala614Phe	missense
0	4.81129	A614G	p.Ala614Gly	missense
0	0	A614H	p.Ala614His	missense
0	0.000445219	A614I	p.Ala614Ile	missense
0	0	A614K	p.Ala614Lys	missense
0	0	A614L	p.Ala614Leu	missense
0	0	A614M	p.Ala614Met	missense
0	19.2452	A614N	p.Ala614Asn	missense
0	0	A614P	p.Ala614Pro	missense
0	0	A614Q	p.Ala614Gln	missense
0	0	A614R	p.Ala614Arg	missense
52.6622	13.3802	A614S	p.Ala614Ser	missense
0	28.8677	A614T	p.Ala614Thr	missense
0	0	A614V	p.Ala614Val	missense
0	0	A614W	p.Ala614Trp	missense
0	22.2556	A614X	p.Ala614Ter	nonsense
0	0	A614Y	p.Ala614Tyr	missense
0	0	L615A	p.Leu615Ala	missense
0	0	L615C	p.Leu615Cys	missense
0	0	L615D	p.Leu615Asp	missense
0	0	L615E	p.Leu615Glu	missense
0	0	L615F	p.Leu615Phe	missense
0	0	L615G	p.Leu615Gly	missense
0	9.54961	L615H	p.Leu615His	missense
64.7203	19.3068	L615I	p.Leu615Ile	missense
0	31.5973	L615K	p.Leu615Lys	missense
115.668	14.2277	L615L	p.Leu615Leu	synonymous
0	0	L615M	p.Leu615Met	missense
0	26.3311	L615N	p.Leu615Asn	missense
0	0.167103	L615P	p.Leu615Pro	missense
0	0	L615Q	p.Leu615Gln	missense
0	0	L615R	p.Leu615Arg	missense
0	9.62258	L615S	p.Leu615Ser	missense
0	5.61317	L615T	p.Leu615Thr	missense
0	4.81129	L615V	p.Leu615Val	missense
0	0	L615W	p.Leu615Trp	missense
0	22.067	L615X	p.Leu615Ter	nonsense
0	6.21969	L615Y	p.Leu615Tyr	missense
0	14.3282	Y616A	p.Tyr616Ala	missense
88.6388	22.7266	Y616C	p.Tyr616Cys	missense
0	10.812	Y616D	p.Tyr616Asp	missense
0	3.76159	Y616E	p.Tyr616Glu	missense
105.324	16.8736	Y616F	p.Tyr616Phe	missense
0	4.81129	Y616G	p.Tyr616Gly	missense
115.986	20.41	Y616H	p.Tyr616His	missense
0	13.1656	Y616I	p.Tyr616Ile	missense
0	8.90447	Y616K	p.Tyr616Lys	missense
67.3581	15.9686	Y616L	p.Tyr616Leu	missense
44.3194	26.239	Y616M	p.Tyr616Met	missense
0	0	Y616N	p.Tyr616Asn	missense
0	9.8903	Y616P	p.Tyr616Pro	missense
0	19.2452	Y616Q	p.Tyr616Gln	missense
0	14.4339	Y616R	p.Tyr616Arg	missense
0	14.4339	Y616S	p.Tyr616Ser	missense
0	6.45353	Y616T	p.Tyr616Thr	missense
0	2.42034	Y616V	p.Tyr616Val	missense
64.7203	15.4553	Y616W	p.Tyr616Trp	missense
0	0	Y616X	p.Tyr616Ter	nonsense
105.324	17.1988	Y616Y	p.Tyr616Tyr	synonymous
0	14.7635	F617A	p.Phe617Ala	missense
0	7.74604	F617C	p.Phe617Cys	missense
0	9.62258	F617D	p.Phe617Asp	missense
0	9.1242	F617E	p.Phe617Glu	missense
97.5625	30.6299	F617F	p.Phe617Phe	synonymous
0	0	F617G	p.Phe617Gly	missense
0	0	F617H	p.Phe617His	missense
0	7.84781	F617I	p.Phe617Ile	missense
0	2.18455	F617K	p.Phe617Lys	missense
0	7.52317	F617L	p.Phe617Leu	missense
37.8231	27.0772	F617M	p.Phe617Met	missense
0	31.5973	F617N	p.Phe617Asn	missense
0	0	F617P	p.Phe617Pro	missense
0	0	F617Q	p.Phe617Gln	missense
0	8.79946	F617R	p.Phe617Arg	missense
0	2.82852	F617S	p.Phe617Ser	missense
0	0	F617T	p.Phe617Thr	missense
0	11.5671	F617V	p.Phe617Val	missense
0	10.3207	F617W	p.Phe617Trp	missense
0	0	F617X	p.Phe617Ter	nonsense
13.0762	25.1058	F617Y	p.Phe617Tyr	missense
146.344	23.2158	T618A	p.Thr618Ala	missense
123.83	4.47058	T618C	p.Thr618Cys	missense
0	10.4422	T618D	p.Thr618Asp	missense
0	0	T618E	p.Thr618Glu	missense
0	0	T618F	p.Thr618Phe	missense
0	9.62258	T618G	p.Thr618Gly	missense
0	0	T618H	p.Thr618His	missense
105.324	17.1531	T618I	p.Thr618Ile	missense
0	29.1674	T618K	p.Thr618Lys	missense
67.3581	18.9386	T618L	p.Thr618Leu	missense
134.716	5.35389	T618M	p.Thr618Met	missense
0	0	T618N	p.Thr618Asn	missense
0	0	T618P	p.Thr618Pro	missense
0	0	T618Q	p.Thr618Gln	missense
0	0	T618R	p.Thr618Arg	missense
129.441	9.98894	T618S	p.Thr618Ser	missense
105.324	22.062	T618T	p.Thr618Thr	synonymous
121.953	7.37898	T618V	p.Thr618Val	missense
0	0	T618W	p.Thr618Trp	missense
0	4.62288	T618X	p.Thr618Ter	nonsense
0	0	T618Y	p.Thr618Tyr	missense
0	0	F619A	p.Phe619Ala	missense
58.5133	13.8428	F619C	p.Phe619Cys	missense
0	0	F619D	p.Phe619Asp	missense
0	0	F619E	p.Phe619Glu	missense
105.324	24.5026	F619F	p.Phe619Phe	synonymous
0	0	F619G	p.Phe619Gly	missense
0	0	F619H	p.Phe619His	missense
117.396	13.7587	F619I	p.Phe619Ile	missense
0	0	F619K	p.Phe619Lys	missense
119.103	12.6058	F619L	p.Phe619Leu	missense
115.397	22.5877	F619M	p.Phe619Met	missense
0	0	F619N	p.Phe619Asn	missense
0	1.21454	F619P	p.Phe619Pro	missense
0	10.006	F619Q	p.Phe619Gln	missense
0	9.62258	F619R	p.Phe619Arg	missense
0	28.8677	F619S	p.Phe619Ser	missense
64.7203	18.5979	F619T	p.Phe619Thr	missense
119.103	4.59264	F619V	p.Phe619Val	missense
79.2504	15.0907	F619W	p.Phe619Trp	missense
0	0.189382	F619X	p.Phe619Ter	nonsense
46.5503	11.4338	F619Y	p.Phe619Tyr	missense
32.3349	10.5059	S620A	p.Ser620Ala	missense
46.5503	15.9728	S620C	p.Ser620Cys	missense
105.324	16.5478	S620D	p.Ser620Asp	missense
0	0	S620E	p.Ser620Glu	missense
0	4.81129	S620F	p.Ser620Phe	missense
54.9353	12.8577	S620G	p.Ser620Gly	missense
0	0	S620H	p.Ser620His	missense
0	0	S620I	p.Ser620Ile	missense
0	10.0533	S620K	p.Ser620Lys	missense
0	6.64427	S620L	p.Ser620Leu	missense
24.3906	19.3491	S620M	p.Ser620Met	missense
0	8.77704	S620N	p.Ser620Asn	missense
0	9.62258	S620P	p.Ser620Pro	missense
0	7.52844	S620Q	p.Ser620Gln	missense
0	3.88416	S620R	p.Ser620Arg	missense
105.324	17.6803	S620S	p.Ser620Ser	synonymous
105.324	21.8022	S620T	p.Ser620Thr	missense
0	4.76017	S620V	p.Ser620Val	missense
0	11.2848	S620W	p.Ser620Trp	missense
NA	NA	S620X	p.Ser620Ter	nonsense
0	0	S620Y	p.Ser620Tyr	missense
132.958	21.3142	S621A	p.Ser621Ala	missense
146.344	16.523	S621C	p.Ser621Cys	missense
0	3.79455	S621D	p.Ser621Asp	missense
0	0	S621E	p.Ser621Glu	missense
24.3906	14.6635	S621F	p.Ser621Phe	missense
129.441	20.086	S621G	p.Ser621Gly	missense
39.9759	9.28399	S621H	p.Ser621His	missense
138.595	18.9474	S621I	p.Ser621Ile	missense
26.6918	19.5547	S621K	p.Ser621Lys	missense
110.798	23.7533	S621L	p.Ser621Leu	missense
132.958	23.1833	S621M	p.Ser621Met	missense
0	26.3311	S621N	p.Ser621Asn	missense
0	22.0086	S621P	p.Ser621Pro	missense
129.441	12.6861	S621Q	p.Ser621Gln	missense
30.4548	27.1575	S621R	p.Ser621Arg	missense
117.396	9.91753	S621S	p.Ser621Ser	synonymous
132.958	35.669	S621T	p.Ser621Thr	missense
119.103	14.2233	S621V	p.Ser621Val	missense
0	11.8109	S621W	p.Ser621Trp	missense
0	31.5973	S621X	p.Ser621Ter	nonsense
48.7813	13.8195	S621Y	p.Ser621Tyr	missense
0	0	L622A	p.Leu622Ala	missense
0	0	L622C	p.Leu622Cys	missense
0	0	L622D	p.Leu622Asp	missense
0	13.1656	L622E	p.Leu622Glu	missense
0	17.4394	L622F	p.Leu622Phe	missense
0	0	L622G	p.Leu622Gly	missense
0	0	L622H	p.Leu622His	missense
36.0402	9.00056	L622I	p.Leu622Ile	missense
0	0	L622K	p.Leu622Lys	missense
109.818	2.95921	L622L	p.Leu622Leu	synonymous
88.6388	19.7429	L622M	p.Leu622Met	missense
0	0	L622N	p.Leu622Asn	missense
0	0	L622P	p.Leu622Pro	missense
0	3.96915	L622Q	p.Leu622Gln	missense
0	0	L622R	p.Leu622Arg	missense
0	0	L622S	p.Leu622Ser	missense
0	28.8677	L622T	p.Leu622Thr	missense
0	3.2315	L622V	p.Leu622Val	missense
0	0	L622W	p.Leu622Trp	missense
0	11.2263	L622X	p.Leu622Ter	nonsense
0	12.4394	L622Y	p.Leu622Tyr	missense
45.2355	25.7774	T623A	p.Thr623Ala	missense
139.651	23.4015	T623C	p.Thr623Cys	missense
0	0	T623D	p.Thr623Asp	missense
0	0	T623E	p.Thr623Glu	missense
52.6622	11.5138	T623F	p.Thr623Phe	missense
55.4396	12.8824	T623G	p.Thr623Gly	missense
86.8035	24.4547	T623H	p.Thr623His	missense
0	6.21893	T623I	p.Thr623Ile	missense
0	0	T623K	p.Thr623Lys	missense
129.441	12.0811	T623L	p.Thr623Leu	missense
52.6622	11.564	T623M	p.Thr623Met	missense
52.1181	14.6282	T623N	p.Thr623Asn	missense
0	26.3311	T623P	p.Thr623Pro	missense
0	19.4748	T623Q	p.Thr623Gln	missense
34.195	9.46964	T623R	p.Thr623Arg	missense
11.0798	10.7991	T623S	p.Thr623Ser	missense
119.103	14.4169	T623T	p.Thr623Thr	synonymous
0	2.79387	T623V	p.Thr623Val	missense
0	4.7884	T623W	p.Thr623Trp	missense
NA	NA	T623X	p.Thr623Ter	nonsense
67.3581	16.4171	T623Y	p.Thr623Tyr	missense
119.103	8.80724	S624A	p.Ser624Ala	missense
62.9662	26.7517	S624C	p.Ser624Cys	missense
0	0	S624D	p.Ser624Asp	missense
0	17.5688	S624E	p.Ser624Glu	missense
73.1719	10.8665	S624F	p.Ser624Phe	missense
129.441	5.31822	S624G	p.Ser624Gly	missense
168.395	23.1308	S624H	p.Ser624His	missense
0	7.42581	S624I	p.Ser624Ile	missense
111.36	20.1989	S624K	p.Ser624Lys	missense
98.2952	16.6571	S624L	p.Ser624Leu	missense
67.3581	16.5903	S624M	p.Ser624Met	missense
48.5143	14.4051	S624N	p.Ser624Asn	missense
52.6622	20.3503	S624P	p.Ser624Pro	missense
100.516	17.6168	S624Q	p.Ser624Gln	missense
84.9293	18.957	S624R	p.Ser624Arg	missense
52.6622	14.895	S624S	p.Ser624Ser	synonymous
146.344	14.1699	S624T	p.Ser624Thr	missense
0	6.24942	S624V	p.Ser624Val	missense
0	9.73027	S624W	p.Ser624Trp	missense
0	0	S624X	p.Ser624Ter	nonsense
0	4.81129	S624Y	p.Ser624Tyr	missense
15.7114	10.3248	V625A	p.Val625Ala	missense
132.958	17.1511	V625C	p.Val625Cys	missense
0	0	V625D	p.Val625Asp	missense
0	4.38852	V625E	p.Val625Glu	missense
24.3906	21.5801	V625F	p.Val625Phe	missense
0	13.1656	V625G	p.Val625Gly	missense
88.6388	20.9164	V625H	p.Val625His	missense
2.08122	1.61729	V625I	p.Val625Ile	missense
0	17.6307	V625K	p.Val625Lys	missense
0	9.50462	V625L	p.Val625Leu	missense
42.0806	14.5837	V625M	p.Val625Met	missense
73.1719	16.4106	V625N	p.Val625Asn	missense
0	0	V625P	p.Val625Pro	missense
11.5182	27.4421	V625Q	p.Val625Gln	missense
35.4705	11.4335	V625R	p.Val625Arg	missense
56.7508	16.8469	V625S	p.Val625Ser	missense
125.346	30.6277	V625T	p.Val625Thr	missense
129.441	18.9053	V625V	p.Val625Val	synonymous
0	22.1425	V625W	p.Val625Trp	missense
0	0	V625X	p.Val625Ter	nonsense
0	6.33134	V625Y	p.Val625Tyr	missense
117.396	22.628	G626A	p.Gly626Ala	missense
42.0327	11.8376	G626C	p.Gly626Cys	missense
0	0	G626D	p.Gly626Asp	missense
0	4.38852	G626E	p.Gly626Glu	missense
0	0	G626F	p.Gly626Phe	missense
101.037	20.5511	G626G	p.Gly626Gly	synonymous
24.3906	10.0527	G626H	p.Gly626His	missense
0	10.7867	G626I	p.Gly626Ile	missense
0	10.5324	G626K	p.Gly626Lys	missense
0	5.63121	G626L	p.Gly626Leu	missense
0	33.679	G626M	p.Gly626Met	missense
0	13.1656	G626N	p.Gly626Asn	missense
0	10.3422	G626P	p.Gly626Pro	missense
0	15.7987	G626Q	p.Gly626Gln	missense
0	9.36408	G626R	p.Gly626Arg	missense
0	10.7867	G626S	p.Gly626Ser	missense
26.3311	8.89516	G626T	p.Gly626Thr	missense
0	0	G626V	p.Gly626Val	missense
0	0	G626W	p.Gly626Trp	missense
0	0	G626X	p.Gly626Ter	nonsense
0	0	G626Y	p.Gly626Tyr	missense
64.7203	22.8885	F627A	p.Phe627Ala	missense
101.443	11.2744	F627C	p.Phe627Cys	missense
0	24.5593	F627D	p.Phe627Asp	missense
0	0	F627E	p.Phe627Glu	missense
59.5515	19.3316	F627F	p.Phe627Phe	synonymous
0	8.90447	F627G	p.Phe627Gly	missense
48.7813	13.8195	F627H	p.Phe627His	missense
20.6215	31.2061	F627I	p.Phe627Ile	missense
45.1332	34.2079	F627K	p.Phe627Lys	missense
0	9.36408	F627L	p.Phe627Leu	missense
48.7813	13.7352	F627M	p.Phe627Met	missense
0	10.7867	F627N	p.Phe627Asn	missense
48.7813	11.7383	F627P	p.Phe627Pro	missense
24.3906	12.5697	F627Q	p.Phe627Gln	missense
0	10.1111	F627R	p.Phe627Arg	missense
71.8568	17.5319	F627S	p.Phe627Ser	missense
52.6622	19.0417	F627T	p.Phe627Thr	missense
43.5285	11.4746	F627V	p.Phe627Val	missense
12.1953	12.1512	F627W	p.Phe627Trp	missense
0	0	F627X	p.Phe627Ter	nonsense
132.958	45.9501	F627Y	p.Phe627Tyr	missense
126.031	8.41041	G628A	p.Gly628Ala	missense
105.324	8.66462	G628C	p.Gly628Cys	missense
0	0	G628D	p.Gly628Asp	missense
0	7.74604	G628E	p.Gly628Glu	missense
0	8.77704	G628F	p.Gly628Phe	missense
119.103	8.38265	G628G	p.Gly628Gly	synonymous
0	8.90447	G628H	p.Gly628His	missense
0	0	G628I	p.Gly628Ile	missense
0	4.00349	G628K	p.Gly628Lys	missense
0	3.76159	G628L	p.Gly628Leu	missense
0	11.2848	G628M	p.Gly628Met	missense
0	5.35241	G628N	p.Gly628Asn	missense
72.5921	18.5452	G628P	p.Gly628Pro	missense
11.1158	8.54976	G628Q	p.Gly628Gln	missense
1.5993	7.58817	G628R	p.Gly628Arg	missense
110.798	19.4439	G628S	p.Gly628Ser	missense
0	0	G628T	p.Gly628Thr	missense
0	0	G628V	p.Gly628Val	missense
0	3.16567	G628W	p.Gly628Trp	missense
NA	NA	G628X	p.Gly628Ter	nonsense
0	3.16567	G628Y	p.Gly628Tyr	missense
12.1953	9.79322	N629A	p.Asn629Ala	missense
37.0611	16.0249	N629C	p.Asn629Cys	missense
0	0	N629D	p.Asn629Asp	missense
0	0.17063	N629E	p.Asn629Glu	missense
0	0	N629F	p.Asn629Phe	missense
0	0	N629G	p.Asn629Gly	missense
0	0	N629H	p.Asn629His	missense
0	2.43543	N629I	p.Asn629Ile	missense
0	22.2618	N629K	p.Asn629Lys	missense
0	5.04841	N629L	p.Asn629Leu	missense
0	25.8547	N629M	p.Asn629Met	missense
117.396	17.3578	N629N	p.Asn629Asn	synonymous
0	28.3744	N629P	p.Asn629Pro	missense
0	11.5584	N629Q	p.Asn629Gln	missense
0	8.50042	N629R	p.Asn629Arg	missense
0	9.4899	N629S	p.Asn629Ser	missense
0	0	N629T	p.Asn629Thr	missense
0	0	N629V	p.Asn629Val	missense
0	7.38656	N629W	p.Asn629Trp	missense
0	14.818	N629X	p.Asn629Ter	nonsense
0	28.4867	N629Y	p.Asn629Tyr	missense
0	5.13967	V630A	p.Val630Ala	missense
0	5.43458	V630C	p.Val630Cys	missense
0	0	V630D	p.Val630Asp	missense
0	0	V630E	p.Val630Glu	missense
0	5.19677	V630F	p.Val630Phe	missense
0	11.1831	V630G	p.Val630Gly	missense
0	9.37196	V630H	p.Val630His	missense
148.791	56.0814	V630I	p.Val630Ile	missense
0	0	V630K	p.Val630Lys	missense
0	8.77704	V630L	p.Val630Leu	missense
0	10.2948	V630M	p.Val630Met	missense
24.3906	10.5551	V630N	p.Val630Asn	missense
0	3.461	V630P	p.Val630Pro	missense
0	4.92918	V630Q	p.Val630Gln	missense
0	8.72742	V630R	p.Val630Arg	missense
0	4.81129	V630S	p.Val630Ser	missense
45.4865	11.1261	V630T	p.Val630Thr	missense
107.156	6.00352	V630V	p.Val630Val	synonymous
0	3.69328	V630W	p.Val630Trp	missense
0	4.81129	V630X	p.Val630Ter	nonsense
25.3609	6.93668	V630Y	p.Val630Tyr	missense
117.396	5.16334	S631A	p.Ser631Ala	missense
48.7813	10.729	S631C	p.Ser631Cys	missense
0	0	S631D	p.Ser631Asp	missense
0	8.64308	S631E	p.Ser631Glu	missense
0	14.8426	S631F	p.Ser631Phe	missense
0	0	S631G	p.Ser631Gly	missense
15.4923	20.7602	S631H	p.Ser631His	missense
14.4205	10.2562	S631I	p.Ser631Ile	missense
0	4.18426	S631K	p.Ser631Lys	missense
0	10.2632	S631L	p.Ser631Leu	missense
0	6.1708	S631M	p.Ser631Met	missense
64.7203	16.3429	S631N	p.Ser631Asn	missense
0	12.1829	S631P	p.Ser631Pro	missense
0	4.06561	S631Q	p.Ser631Gln	missense
0	19.4483	S631R	p.Ser631Arg	missense
117.396	10.8632	S631S	p.Ser631Ser	synonymous
97.5625	20.7505	S631T	p.Ser631Thr	missense
52.6622	10.896	S631V	p.Ser631Val	missense
0	6.21762	S631W	p.Ser631Trp	missense
0	0	S631X	p.Ser631Ter	nonsense
50.7217	10.2286	S631Y	p.Ser631Tyr	missense
26.4602	19.3216	P632A	p.Pro632Ala	missense
0	0	P632C	p.Pro632Cys	missense
0	12.1572	P632D	p.Pro632Asp	missense
0	9.92525	P632E	p.Pro632Glu	missense
0	26.1072	P632F	p.Pro632Phe	missense
0	28.8677	P632G	p.Pro632Gly	missense
0	14.6957	P632H	p.Pro632His	missense
0	6.83485	P632I	p.Pro632Ile	missense
0	12.7937	P632K	p.Pro632Lys	missense
0	9.02985	P632L	p.Pro632Leu	missense
0	8.77704	P632M	p.Pro632Met	missense
0	2.5991	P632N	p.Pro632Asn	missense
119.103	5.69234	P632P	p.Pro632Pro	synonymous
0	6.04355	P632Q	p.Pro632Gln	missense
76.6795	19.5835	P632R	p.Pro632Arg	missense
0	0	P632S	p.Pro632Ser	missense
0	0	P632T	p.Pro632Thr	missense
0	9.6157	P632V	p.Pro632Val	missense
0	0	P632W	p.Pro632Trp	missense
0	0	P632X	p.Pro632Ter	nonsense
0	4.41237	P632Y	p.Pro632Tyr	missense
0	9.36408	N633A	p.Asn633Ala	missense
0	4.81129	N633C	p.Asn633Cys	missense
16.2421	10.3581	N633D	p.Asn633Asp	missense
10.1182	7.31012	N633E	p.Asn633Glu	missense
0	0	N633F	p.Asn633Phe	missense
0	6.76327	N633G	p.Asn633Gly	missense
0	12.4394	N633H	p.Asn633His	missense
0	2.28136	N633I	p.Asn633Ile	missense
3.81925	8.85027	N633K	p.Asn633Lys	missense
0	0	N633L	p.Asn633Leu	missense
0	14.6299	N633M	p.Asn633Met	missense
118.588	9.63357	N633N	p.Asn633Asn	synonymous
0	7.52317	N633P	p.Asn633Pro	missense
52.6622	20.8624	N633Q	p.Asn633Gln	missense
0	10.6006	N633R	p.Asn633Arg	missense
67.3581	17.7464	N633S	p.Asn633Ser	missense
134.716	16.2765	N633T	p.Asn633Thr	missense
44.3194	17.2323	N633V	p.Asn633Val	missense
0	0	N633W	p.Asn633Trp	missense
0	11.2263	N633X	p.Asn633Ter	nonsense
0	0	N633Y	p.Asn633Tyr	missense
0	0	T634A	p.Thr634Ala	missense
0	0	T634C	p.Thr634Cys	missense
0	5.26622	T634D	p.Thr634Asp	missense
0	0	T634E	p.Thr634Glu	missense
0	0	T634F	p.Thr634Phe	missense
0	0	T634G	p.Thr634Gly	missense
0	0	T634H	p.Thr634His	missense
0	16.8395	T634I	p.Thr634Ile	missense
0	0	T634K	p.Thr634Lys	missense
0	0	T634L	p.Thr634Leu	missense
0	0	T634M	p.Thr634Met	missense
0	26.3311	T634N	p.Thr634Asn	missense
0	0	T634P	p.Thr634Pro	missense
0	33.679	T634Q	p.Thr634Gln	missense
0	0	T634R	p.Thr634Arg	missense
0	7.62806	T634S	p.Thr634Ser	missense
109.45	22.0377	T634T	p.Thr634Thr	synonymous
0	9.49701	T634V	p.Thr634Val	missense
0	10.0173	T634W	p.Thr634Trp	missense
0	0	T634X	p.Thr634Ter	nonsense
0	0	T634Y	p.Thr634Tyr	missense
0	4.58069	N635A	p.Asn635Ala	missense
0	30.3707	N635C	p.Asn635Cys	missense
0	0	N635D	p.Asn635Asp	missense
0	0	N635E	p.Asn635Glu	missense
0	0	N635F	p.Asn635Phe	missense
0	0	N635G	p.Asn635Gly	missense
0	3.69328	N635H	p.Asn635His	missense
19.6516	11.4794	N635I	p.Asn635Ile	missense
0	1.66532	N635K	p.Asn635Lys	missense
0	4.81129	N635L	p.Asn635Leu	missense
0	5.21696	N635M	p.Asn635Met	missense
105.324	20.674	N635N	p.Asn635Asn	synonymous
0	12.9741	N635P	p.Asn635Pro	missense
0	0	N635Q	p.Asn635Gln	missense
0	0	N635R	p.Asn635Arg	missense
0	7.4806	N635S	p.Asn635Ser	missense
0	6.61612	N635T	p.Asn635Thr	missense
13.3336	9.35918	N635V	p.Asn635Val	missense
0	0	N635W	p.Asn635Trp	missense
0	8.77704	N635X	p.Asn635Ter	nonsense
0	3.45141	N635Y	p.Asn635Tyr	missense
134.716	13.7641	S636A	p.Ser636Ala	missense
119.103	3.72226	S636C	p.Ser636Cys	missense
64.7203	15.2485	S636D	p.Ser636Asp	missense
105.324	20.9095	S636E	p.Ser636Glu	missense
45.4597	10.2004	S636F	p.Ser636Phe	missense
48.7813	13.7352	S636G	p.Ser636Gly	missense
13.1493	9.62024	S636H	p.Ser636His	missense
129.441	10.5769	S636I	p.Ser636Ile	missense
0.609426	9.58004	S636K	p.Ser636Lys	missense
119.103	5.34134	S636L	p.Ser636Leu	missense
130.548	12.5784	S636M	p.Ser636Met	missense
127.162	17.3319	S636N	p.Ser636Asn	missense
132.958	24.2813	S636P	p.Ser636Pro	missense
52.6622	17.3025	S636Q	p.Ser636Gln	missense
44.3194	9.66544	S636R	p.Ser636Arg	missense
97.5625	17.8567	S636S	p.Ser636Ser	synonymous
129.671	18.2467	S636T	p.Ser636Thr	missense
129.441	22.8997	S636V	p.Ser636Val	missense
57.8604	10.563	S636W	p.Ser636Trp	missense
0	3.69328	S636X	p.Ser636Ter	nonsense
71.7315	13.9529	S636Y	p.Ser636Tyr	missense
3.06977	28.4232	E637A	p.Glu637Ala	missense
0	9.62258	E637C	p.Glu637Cys	missense
0	8.77704	E637D	p.Glu637Asp	missense
117.383	31.2533	E637E	p.Glu637Glu	synonymous
0	0	E637F	p.Glu637Phe	missense
0	0.730058	E637G	p.Glu637Gly	missense
0	0	E637H	p.Glu637His	missense
0	11.2848	E637I	p.Glu637Ile	missense
0	0	E637K	p.Glu637Lys	missense
0	0	E637L	p.Glu637Leu	missense
0	10.646	E637M	p.Glu637Met	missense
0	0	E637N	p.Glu637Asn	missense
0	9.62258	E637P	p.Glu637Pro	missense
37.5562	11.1816	E637Q	p.Glu637Gln	missense
0	0	E637R	p.Glu637Arg	missense
0	7.39903	E637S	p.Glu637Ser	missense
0	4.38852	E637T	p.Glu637Thr	missense
0	7.52317	E637V	p.Glu637Val	missense
0	15.419	E637W	p.Glu637Trp	missense
0	0	E637X	p.Glu637Ter	nonsense
0	0	E637Y	p.Glu637Tyr	missense
0	NA	V644A	p.Val644Ala	missense
31.816	0	V644C	p.Val644Cys	missense
0	0	V644D	p.Val644Asp	missense
NA	NA	V644E	p.Val644Glu	missense
15.216	8.9105	V644F	p.Val644Phe	missense
0	0	V644G	p.Val644Gly	missense
NA	NA	V644H	p.Val644His	missense
182.592	0	V644I	p.Val644Ile	missense
0	0	V644K	p.Val644Lys	missense
120.376	11.8395	V644L	p.Val644Leu	missense
NA	NA	V644M	p.Val644Met	missense
0	0	V644N	p.Val644Asn	missense
NA	NA	V644P	p.Val644Pro	missense
72.0471	18.9172	V644Q	p.Val644Gln	missense
0	0	V644R	p.Val644Arg	missense
0	0	V644S	p.Val644Ser	missense
1.7934	1.81903	V644T	p.Val644Thr	missense
94.5999	9.26225	V644V	p.Val644Val	synonymous
0	15.3767	V644W	p.Val644Trp	missense
20.288	6.85931	V644X	p.Val644Ter	nonsense
NA	NA	V644Y	p.Val644Tyr	missense
48.2068	7.60227	M645A	p.Met645Ala	missense
75.0813	14.0282	M645C	p.Met645Cys	missense
0	0	M645D	p.Met645Asp	missense
0	6.50731	M645E	p.Met645Glu	missense
0	NA	M645F	p.Met645Phe	missense
4.86912	5.97295	M645G	p.Met645Gly	missense
0	0	M645H	p.Met645His	missense
33.2176	10.8595	M645I	p.Met645Ile	missense
1.8737	1.33756	M645K	p.Met645Lys	missense
23.6904	6.41916	M645L	p.Met645Leu	missense
104.337	16.106	M645M	p.Met645Met	synonymous
29.5181	27.4028	M645N	p.Met645Asn	missense
0	1.62683	M645P	p.Met645Pro	missense
46.8907	12.7477	M645Q	p.Met645Gln	missense
10.5955	10.222	M645R	p.Met645Arg	missense
5.20322	6.64755	M645S	p.Met645Ser	missense
82.9726	2.64968	M645T	p.Met645Thr	missense
54.4121	7.97691	M645V	p.Met645Val	missense
0	0	M645W	p.Met645Trp	missense
0	0	M645X	p.Met645Ter	nonsense
0	0	M645Y	p.Met645Tyr	missense
66.6352	16.939	L646A	p.Leu646Ala	missense
66.5468	20.9977	L646C	p.Leu646Cys	missense
0	0	L646D	p.Leu646Asp	missense
0	5.98767	L646E	p.Leu646Glu	missense
21.6839	26.6112	L646F	p.Leu646Phe	missense
19.9934	8.49248	L646G	p.Leu646Gly	missense
0	0	L646H	p.Leu646His	missense
82.0438	18.3017	L646I	p.Leu646Ile	missense
0	0	L646K	p.Leu646Lys	missense
106.563	19.0162	L646L	p.Leu646Leu	synonymous
164.34	16.8186	L646M	p.Leu646Met	missense
0	0	L646N	p.Leu646Asn	missense
3.38133	4.84478	L646P	p.Leu646Pro	missense
0	4.19581	L646Q	p.Leu646Gln	missense
0	0	L646R	p.Leu646Arg	missense
39.0602	10.2512	L646S	p.Leu646Ser	missense
81.6991	3.68954	L646T	p.Leu646Thr	missense
100.338	8.13019	L646V	p.Leu646Val	missense
106.512	28.2327	L646W	p.Leu646Trp	missense
33.634	11.3715	L646X	p.Leu646Ter	nonsense
41.4504	28.1513	L646Y	p.Leu646Tyr	missense
0	42.0428	I647A	p.Ile647Ala	missense
91.296	7.24322	I647C	p.Ile647Cys	missense
4.51892	2.64628	I647D	p.Ile647Asp	missense
0	0	I647E	p.Ile647Glu	missense
91.296	21.3091	I647F	p.Ile647Phe	missense
87.2746	10.6867	I647G	p.Ile647Gly	missense
0	0	I647H	p.Ile647His	missense
109.14	14.5184	I647I	p.Ile647Ile	synonymous
0	0	I647K	p.Ile647Lys	missense
122.744	8.21507	I647L	p.Ile647Leu	missense
81.5892	25.1656	I647M	p.Ile647Met	missense
0	0	I647N	p.Ile647Asn	missense
0	0	I647P	p.Ile647Pro	missense
0	6.72072	I647Q	p.Ile647Gln	missense
0	3.51696	I647R	p.Ile647Arg	missense
15.5126	9.25745	I647S	p.Ile647Ser	missense
38.2296	8.88245	I647T	p.Ile647Thr	missense
88.2845	15.8474	I647V	p.Ile647Val	missense
NA	NA	I647W	p.Ile647Trp	missense
0	0	I647X	p.Ile647Ter	nonsense
24.6645	8.33899	I647Y	p.Ile647Tyr	missense
91.296	15.6713	G648A	p.Gly648Ala	missense
0	0	G648C	p.Gly648Cys	missense
0	NA	G648D	p.Gly648Asp	missense
0	0	G648E	p.Gly648Glu	missense
0	NA	G648F	p.Gly648Phe	missense
71.9161	24.3146	G648G	p.Gly648Gly	synonymous
0	0	G648H	p.Gly648His	missense
0	0	G648I	p.Gly648Ile	missense
0	0	G648K	p.Gly648Lys	missense
0	0	G648L	p.Gly648Leu	missense
0	0	G648M	p.Gly648Met	missense
NA	NA	G648N	p.Gly648Asn	missense
0	0	G648P	p.Gly648Pro	missense
31.0252	21.6555	G648Q	p.Gly648Gln	missense
0	0	G648R	p.Gly648Arg	missense
0	3.02432	G648S	p.Gly648Ser	missense
0	0	G648T	p.Gly648Thr	missense
0	6.4807	G648V	p.Gly648Val	missense
0	16.9857	G648W	p.Gly648Trp	missense
0	NA	G648X	p.Gly648Ter	nonsense
0	0	G648Y	p.Gly648Tyr	missense
81.1713	10.7838	S649A	p.Ser649Ala	missense
67.368	22.9571	S649C	p.Ser649Cys	missense
0	0	S649D	p.Ser649Asp	missense
55.5913	10.7959	S649E	p.Ser649Glu	missense
55.8452	11.9503	S649F	p.Ser649Phe	missense
50.2825	7.2276	S649G	p.Ser649Gly	missense
0	0	S649H	p.Ser649His	missense
10.7289	10.9802	S649I	p.Ser649Ile	missense
51.6973	26.6528	S649K	p.Ser649Lys	missense
81.4236	10.1896	S649L	p.Ser649Leu	missense
124.324	15.2241	S649M	p.Ser649Met	missense
0	6.99302	S649N	p.Ser649Asn	missense
109.349	22.1101	S649P	p.Ser649Pro	missense
82.0438	8.73045	S649Q	p.Ser649Gln	missense
21.5423	4.47192	S649R	p.Ser649Arg	missense
94.4265	7.86265	S649S	p.Ser649Ser	synonymous
164.088	21.4934	S649T	p.Ser649Thr	missense
79.707	18.8631	S649V	p.Ser649Val	missense
85.3528	18.0314	S649W	p.Ser649Trp	missense
0	0	S649X	p.Ser649Ter	nonsense
64.339	18.2111	S649Y	p.Ser649Tyr	missense
30.432	17.821	L650A	p.Leu650Ala	missense
30.432	17.821	L650C	p.Leu650Cys	missense
0	1.51216	L650D	p.Leu650Asp	missense
6.13627	3.5934	L650E	p.Leu650Glu	missense
0	25.2027	L650F	p.Leu650Phe	missense
31.4751	3.29213	L650G	p.Leu650Gly	missense
0	4.57023	L650H	p.Leu650His	missense
62.6026	16.5634	L650I	p.Leu650Ile	missense
0	3.78041	L650K	p.Leu650Lys	missense
136.905	16.367	L650L	p.Leu650Leu	synonymous
60.864	5.19734	L650M	p.Leu650Met	missense
0	0	L650N	p.Leu650Asn	missense
103.583	22.9734	L650P	p.Leu650Pro	missense
5.61044	5.03047	L650Q	p.Leu650Gln	missense
1.26375	0.585958	L650R	p.Leu650Arg	missense
5.60077	8.19781	L650S	p.Leu650Ser	missense
0	16.6652	L650T	p.Leu650Thr	missense
86.9485	6.85072	L650V	p.Leu650Val	missense
53.6346	16.875	L650W	p.Leu650Trp	missense
0	3.01758	L650X	p.Leu650Ter	nonsense
0	3.02432	L650Y	p.Leu650Tyr	missense
60.864	11.3485	M651A	p.Met651Ala	missense
120.619	6.75124	M651C	p.Met651Cys	missense
0	6.01443	M651D	p.Met651Asp	missense
9.36369	6.22852	M651E	p.Met651Glu	missense
94.7204	12.8995	M651F	p.Met651Phe	missense
66.8634	7.04535	M651G	p.Met651Gly	missense
0	0	M651H	p.Met651His	missense
91.296	27.9982	M651I	p.Met651Ile	missense
10.0888	4.83071	M651K	p.Met651Lys	missense
123.923	16.2571	M651L	p.Met651Leu	missense
101.224	15.301	M651M	p.Met651Met	synonymous
0	0	M651N	p.Met651Asn	missense
0	0	M651P	p.Met651Pro	missense
0	0	M651Q	p.Met651Gln	missense
12.4743	4.46291	M651R	p.Met651Arg	missense
57.3965	7.99347	M651S	p.Met651Ser	missense
65.6055	22.3381	M651T	p.Met651Thr	missense
97.3824	34.2685	M651V	p.Met651Val	missense
31.6708	10.6044	M651W	p.Met651Trp	missense
0	0	M651X	p.Met651Ter	nonsense
0	0	M651Y	p.Met651Tyr	missense
152.16	0	Y652A	p.Tyr652Ala	missense
124.101	24.5244	Y652C	p.Tyr652Cys	missense
NA	NA	Y652D	p.Tyr652Asp	missense
182.592	1.20338	Y652E	p.Tyr652Glu	missense
NA	NA	Y652F	p.Tyr652Phe	missense
60.864	0.401127	Y652G	p.Tyr652Gly	missense
166.454	2.39996	Y652H	p.Tyr652His	missense
NA	NA	Y652I	p.Tyr652Ile	missense
121.728	41.1558	Y652K	p.Tyr652Lys	missense
136.944	39.9248	Y652L	p.Tyr652Leu	missense
91.296	31.5954	Y652M	p.Tyr652Met	missense
182.592	6.25626	Y652N	p.Tyr652Asn	missense
62.0504	NA	Y652P	p.Tyr652Pro	missense
182.592	0	Y652Q	p.Tyr652Gln	missense
122.914	5.75392	Y652R	p.Tyr652Arg	missense
91.296	12.9258	Y652S	p.Tyr652Ser	missense
182.592	0	Y652T	p.Tyr652Thr	missense
96.3999	20.3871	Y652V	p.Tyr652Val	missense
31.0252	NA	Y652W	p.Tyr652Trp	missense
0	0	Y652X	p.Tyr652Ter	nonsense
NA	NA	Y652Y	p.Tyr652Tyr	synonymous
NA	NA	A653A	p.Ala653Ala	synonymous
15.5126	24.1272	A653C	p.Ala653Cys	missense
51.4366	0	A653D	p.Ala653Asp	missense
0	20.979	A653E	p.Ala653Glu	missense
93.6532	3.40854	A653F	p.Ala653Phe	missense
20.7177	6.58107	A653G	p.Ala653Gly	missense
165.802	24.2398	A653H	p.Ala653His	missense
33.8044	9.60251	A653I	p.Ala653Ile	missense
80.2616	22.5158	A653K	p.Ala653Lys	missense
58.2695	6.80519	A653L	p.Ala653Leu	missense
69.6645	12.51	A653M	p.Ala653Met	missense
0	0	A653N	p.Ala653Asn	missense
121.728	20.1768	A653P	p.Ala653Pro	missense
82.0438	NA	A653Q	p.Ala653Gln	missense
88.0125	10.6322	A653R	p.Ala653Arg	missense
0	23.6014	A653S	p.Ala653Ser	missense
0	0	A653T	p.Ala653Thr	missense
4.16716	16.152	A653V	p.Ala653Val	missense
80.5369	12.1159	A653W	p.Ala653Trp	missense
0	0	A653X	p.Ala653Ter	nonsense
60.864	14.1785	A653Y	p.Ala653Tyr	missense
104.907	11.0431	S654A	p.Ser654Ala	missense
91.8056	6.81908	S654C	p.Ser654Cys	missense
0	0	S654D	p.Ser654Asp	missense
0	3.07169	S654E	p.Ser654Glu	missense
107.981	12.8861	S654F	p.Ser654Phe	missense
89.1697	4.69748	S654G	p.Ser654Gly	missense
0	0	S654H	p.Ser654His	missense
82.9008	17.7011	S654I	p.Ser654Ile	missense
3.55286	1.75398	S654K	p.Ser654Lys	missense
74.4034	3.61372	S654L	p.Ser654Leu	missense
102.966	13.3053	S654M	p.Ser654Met	missense
25.5662	14.942	S654N	p.Ser654Asn	missense
40.576	13.7186	S654P	p.Ser654Pro	missense
0	0	S654Q	p.Ser654Gln	missense
11.1545	2.15233	S654R	p.Ser654Arg	missense
91.5235	3.9779	S654S	p.Ser654Ser	synonymous
106.622	18.2962	S654T	p.Ser654Thr	missense
108.873	10.6234	S654V	p.Ser654Val	missense
109.133	10.5208	S654W	p.Ser654Trp	missense
0	0	S654X	p.Ser654Ter	nonsense
93.854	14.1984	S654Y	p.Ser654Tyr	missense
20.1637	4.82933	I655A	p.Ile655Ala	missense
72.2804	7.39471	I655C	p.Ile655Cys	missense
1.35465	8.32415	I655D	p.Ile655Asp	missense
15.216	9.55546	I655E	p.Ile655Glu	missense
68.5407	8.30014	I655F	p.Ile655Phe	missense
81.1914	3.87314	I655G	p.Ile655Gly	missense
20.3995	6.20357	I655H	p.Ile655His	missense
82.2758	11.1603	I655I	p.Ile655Ile	synonymous
17.041	10.2591	I655K	p.Ile655Lys	missense
87.3053	5.37509	I655L	p.Ile655Leu	missense
47.2572	8.53424	I655M	p.Ile655Met	missense
76.08	10.7141	I655N	p.Ile655Asn	missense
31.6847	8.16206	I655P	p.Ile655Pro	missense
25.6053	6.54055	I655Q	p.Ile655Gln	missense
15.2136	2.37322	I655R	p.Ile655Arg	missense
18.893	4.43085	I655S	p.Ile655Ser	missense
34.4116	10.9738	I655T	p.Ile655Thr	missense
102.723	6.09513	I655V	p.Ile655Val	missense
60.3067	7.2247	I655W	p.Ile655Trp	missense
0	1.89169	I655X	p.Ile655Ter	nonsense
75.9991	11.4139	I655Y	p.Ile655Tyr	missense
29.652	3.21849	F656A	p.Phe656Ala	missense
51.2468	15.6795	F656C	p.Phe656Cys	missense
11.3496	6.64635	F656D	p.Phe656Asp	missense
23.0601	3.21448	F656E	p.Phe656Glu	missense
96.2151	8.44581	F656F	p.Phe656Phe	synonymous
34.4891	5.84639	F656G	p.Phe656Gly	missense
77.2034	16.803	F656H	p.Phe656His	missense
98.904	20.1749	F656I	p.Phe656Ile	missense
18.2378	4.72667	F656K	p.Phe656Lys	missense
110.594	8.53187	F656L	p.Phe656Leu	missense
62.9121	3.94052	F656M	p.Phe656Met	missense
53.9247	14.6017	F656N	p.Phe656Asn	missense
61.076	7.87664	F656P	p.Phe656Pro	missense
64.9866	17.7756	F656Q	p.Phe656Gln	missense
13.9807	3.10151	F656R	p.Phe656Arg	missense
16.4762	3.67145	F656S	p.Phe656Ser	missense
42.0577	14.0636	F656T	p.Phe656Thr	missense
47.2553	6.60629	F656V	p.Phe656Val	missense
73.4748	5.51381	F656W	p.Phe656Trp	missense
4.73227	6.9113	F656X	p.Phe656Ter	nonsense
22.7383	10.0789	F656Y	p.Phe656Tyr	missense
90.8079	4.95723	G657A	p.Gly657Ala	missense
37.6564	7.05212	G657C	p.Gly657Cys	missense
63.6891	11.9601	G657D	p.Gly657Asp	missense
24.0107	13.715	G657E	p.Gly657Glu	missense
1.23605	1.89622	G657F	p.Gly657Phe	missense
82.9253	11.1963	G657G	p.Gly657Gly	synonymous
79.1894	13.3461	G657H	p.Gly657His	missense
30.281	13.1575	G657I	p.Gly657Ile	missense
73.9455	18.5918	G657K	p.Gly657Lys	missense
14.7238	3.74058	G657L	p.Gly657Leu	missense
0	8.67577	G657M	p.Gly657Met	missense
0	15.6268	G657N	p.Gly657Asn	missense
60.864	30.4116	G657P	p.Gly657Pro	missense
85.6464	24.9337	G657Q	p.Gly657Gln	missense
82.6727	3.79624	G657R	p.Gly657Arg	missense
25.3715	10.1234	G657S	p.Gly657Ser	missense
41.0132	10.4637	G657T	p.Gly657Thr	missense
55.1026	8.64125	G657V	p.Gly657Val	missense
18.425	4.17386	G657W	p.Gly657Trp	missense
NA	NA	G657X	p.Gly657Ter	nonsense
41.4504	2.98306	G657Y	p.Gly657Tyr	missense
23.2206	8.70995	N658A	p.Asn658Ala	missense
7.16047	3.50778	N658C	p.Asn658Cys	missense
21.28	7.05875	N658D	p.Asn658Asp	missense
83.1604	9.79121	N658E	p.Asn658Glu	missense
45.2486	7.95463	N658F	p.Asn658Phe	missense
25.7869	1.78689	N658G	p.Asn658Gly	missense
113.442	6.44263	N658H	p.Asn658His	missense
22.1324	15.3918	N658I	p.Asn658Ile	missense
109.555	5.51703	N658K	p.Asn658Lys	missense
58.5642	9.04362	N658L	p.Asn658Leu	missense
33.899	11.5694	N658M	p.Asn658Met	missense
97.9723	7.96807	N658N	p.Asn658Asn	synonymous
120.086	12.5763	N658P	p.Asn658Pro	missense
138.168	5.58535	N658Q	p.Asn658Gln	missense
87.8764	6.40911	N658R	p.Asn658Arg	missense
23.8057	5.45723	N658S	p.Asn658Ser	missense
35.9049	10.3	N658T	p.Asn658Thr	missense
30.9302	4.51504	N658V	p.Asn658Val	missense
86.2502	8.78051	N658W	p.Asn658Trp	missense
0	0.236976	N658X	p.Asn658Ter	nonsense
121.651	10.6403	N658Y	p.Asn658Tyr	missense
0	0	V659A	p.Val659Ala	missense
0	0	V659C	p.Val659Cys	missense
0	1.63011	V659D	p.Val659Asp	missense
15.8	3.8158	V659E	p.Val659Glu	missense
86.7893	16.1076	V659F	p.Val659Phe	missense
35.8023	11.3896	V659G	p.Val659Gly	missense
2.29377	10.1005	V659H	p.Val659His	missense
70.394	10.003	V659I	p.Val659Ile	missense
0	0	V659K	p.Val659Lys	missense
52.4903	10.1198	V659L	p.Val659Leu	missense
101.596	16.5243	V659M	p.Val659Met	missense
26.7206	16.9251	V659N	p.Val659Asn	missense
38.543	9.82973	V659P	p.Val659Pro	missense
24.1899	9.81431	V659Q	p.Val659Gln	missense
6.29354	2.80943	V659R	p.Val659Arg	missense
20.288	13.2261	V659S	p.Val659Ser	missense
20.288	26.754	V659T	p.Val659Thr	missense
79.5047	17.5945	V659V	p.Val659Val	synonymous
11.0662	6.8558	V659W	p.Val659Trp	missense
0	0.375344	V659X	p.Val659Ter	nonsense
48.6912	12.2511	V659Y	p.Val659Tyr	missense
99.4327	4.58585	S660A	p.Ser660Ala	missense
60.864	17.4821	S660C	p.Ser660Cys	missense
0	8.50629	S660D	p.Ser660Asp	missense
71.0826	15.3545	S660E	p.Ser660Glu	missense
0	12.5874	S660F	p.Ser660Phe	missense
123.908	5.78046	S660G	p.Ser660Gly	missense
NA	NA	S660H	p.Ser660His	missense
40.576	3.63508	S660I	p.Ser660Ile	missense
53.0197	13.7234	S660K	p.Ser660Lys	missense
29.4266	6.79868	S660L	p.Ser660Leu	missense
77.561	14.8768	S660M	p.Ser660Met	missense
151.788	14.5016	S660N	p.Ser660Asn	missense
0	9.15719	S660P	p.Ser660Pro	missense
85.815	4.0339	S660Q	p.Ser660Gln	missense
79.1743	6.02604	S660R	p.Ser660Arg	missense
102.572	17.1837	S660S	p.Ser660Ser	synonymous
104.926	11.5256	S660T	p.Ser660Thr	missense
61.0592	8.70965	S660V	p.Ser660Val	missense
22.903	4.20645	S660W	p.Ser660Trp	missense
0	0	S660X	p.Ser660Ter	nonsense
101.056	18.3522	S660Y	p.Ser660Tyr	missense
107.698	17.5366	A661A	p.Ala661Ala	synonymous
79.3947	11.8994	A661C	p.Ala661Cys	missense
0	16.8171	A661D	p.Ala661Asp	missense
15.216	15.1815	A661E	p.Ala661Glu	missense
138.123	4.83651	A661F	p.Ala661Phe	missense
38.2318	8.14524	A661G	p.Ala661Gly	missense
165.802	35.0376	A661H	p.Ala661His	missense
141.615	27.8644	A661I	p.Ala661Ile	missense
91.296	9.88783	A661K	p.Ala661Lys	missense
119.004	10.3787	A661L	p.Ala661Leu	missense
65.635	25.964	A661M	p.Ala661Met	missense
41.0219	28.3229	A661N	p.Ala661Asn	missense
73.0368	20.5276	A661P	p.Ala661Pro	missense
77.4015	16.4371	A661Q	p.Ala661Gln	missense
50.9903	9.21539	A661R	p.Ala661Arg	missense
73.098	8.2627	A661S	p.Ala661Ser	missense
60.864	16.6433	A661T	p.Ala661Thr	missense
125.371	3.25331	A661V	p.Ala661Val	missense
92.4539	11.9473	A661W	p.Ala661Trp	missense
0	0	A661X	p.Ala661Ter	nonsense
94.3348	8.22296	A661Y	p.Ala661Tyr	missense
38.2585	8.4307	I662A	p.Ile662Ala	missense
73.5404	15.8937	I662C	p.Ile662Cys	missense
0	1.23718	I662D	p.Ile662Asp	missense
20.288	18.0387	I662E	p.Ile662Glu	missense
33.9793	9.52978	I662F	p.Ile662Phe	missense
34.0352	12.234	I662G	p.Ile662Gly	missense
20.353	24.5186	I662H	p.Ile662His	missense
87.7919	13.8224	I662I	p.Ile662Ile	synonymous
0	0	I662K	p.Ile662Lys	missense
97.9323	17.1668	I662L	p.Ile662Leu	missense
45.8215	16.6383	I662M	p.Ile662Met	missense
42.8961	11.0102	I662N	p.Ile662Asn	missense
0	24.9864	I662P	p.Ile662Pro	missense
60.864	6.59189	I662Q	p.Ile662Gln	missense
22.6336	13.2954	I662R	p.Ile662Arg	missense
44.7837	7.7994	I662S	p.Ile662Ser	missense
31.0252	21.6555	I662T	p.Ile662Thr	missense
81.9158	14.8383	I662V	p.Ile662Val	missense
46.0879	8.14708	I662W	p.Ile662Trp	missense
31.0252	14.5041	I662X	p.Ile662Ter	nonsense
33.9252	8.51926	I662Y	p.Ile662Tyr	missense
111.464	30.0386	I663A	p.Ile663Ala	missense
39.8656	21.9753	I663C	p.Ile663Cys	missense
0	0	I663D	p.Ile663Asp	missense
0	0	I663E	p.Ile663Glu	missense
87.1158	18.8705	I663F	p.Ile663Phe	missense
3.34148	8.13709	I663G	p.Ile663Gly	missense
0	0	I663H	p.Ile663His	missense
104.765	13.2564	I663I	p.Ile663Ile	synonymous
31.9665	7.43808	I663K	p.Ile663Lys	missense
57.3534	10.92	I663L	p.Ile663Leu	missense
82.9008	25.3072	I663M	p.Ile663Met	missense
0	NA	I663N	p.Ile663Asn	missense
0	6.29371	I663P	p.Ile663Pro	missense
20.288	12.9051	I663Q	p.Ile663Gln	missense
13.791	3.14644	I663R	p.Ile663Arg	missense
40.7267	8.63219	I663S	p.Ile663Ser	missense
66.2442	19.3811	I663T	p.Ile663Thr	missense
99.6112	15.0793	I663V	p.Ile663Val	missense
97.264	24.04	I663W	p.Ile663Trp	missense
0	7.5911	I663X	p.Ile663Ter	nonsense
91.296	0	I663Y	p.Ile663Tyr	missense
126.398	4.18723	Q664A	p.Gln664Ala	missense
62.1756	36.9968	Q664C	p.Gln664Cys	missense
92.1173	6.42951	Q664D	p.Gln664Asp	missense
78.6581	12.1882	Q664E	p.Gln664Glu	missense
59.6773	13.8366	Q664F	p.Gln664Phe	missense
98.9891	9.75572	Q664G	p.Gln664Gly	missense
128.505	13.9199	Q664H	p.Gln664His	missense
60.864	13.729	Q664I	p.Gln664Ile	missense
79.9512	2.99177	Q664K	p.Gln664Lys	missense
93.2662	7.86011	Q664L	p.Gln664Leu	missense
107.701	16.8106	Q664M	p.Gln664Met	missense
60.864	23.386	Q664N	p.Gln664Asn	missense
60.864	15.5863	Q664P	p.Gln664Pro	missense
81.152	20.6311	Q664Q	p.Gln664Gln	synonymous
46.8209	21.1909	Q664R	p.Gln664Arg	missense
101.969	12.3013	Q664S	p.Gln664Ser	missense
88.084	15.8224	Q664T	p.Gln664Thr	missense
83.8168	11.5046	Q664V	p.Gln664Val	missense
72.3921	5.39963	Q664W	p.Gln664Trp	missense
0	0	Q664X	p.Gln664Ter	nonsense
54.5401	12.9608	Q664Y	p.Gln664Tyr	missense
76.6177	30.0036	R665A	p.Arg665Ala	missense
60.864	14.6879	R665C	p.Arg665Cys	missense
60.864	17.7598	R665D	p.Arg665Asp	missense
89.0355	2.91232	R665E	p.Arg665Glu	missense
62.0504	39.1204	R665F	p.Arg665Phe	missense
101.878	8.18908	R665G	p.Arg665Gly	missense
129.274	NA	R665H	p.Arg665His	missense
64.994	11.8118	R665I	p.Arg665Ile	missense
53.256	11.5952	R665K	p.Arg665Lys	missense
123.513	5.3303	R665L	p.Arg665Leu	missense
82.0438	8.62644	R665M	p.Arg665Met	missense
60.864	21.1405	R665N	p.Arg665Asn	missense
60.864	12.2467	R665P	p.Arg665Pro	missense
124.351	14.6047	R665Q	p.Arg665Gln	missense
91.6718	10.77	R665R	p.Arg665Arg	synonymous
74.1306	20.22	R665S	p.Arg665Ser	missense
96.8055	19.7105	R665T	p.Arg665Thr	missense
101.988	11.4725	R665V	p.Arg665Val	missense
95.7474	19.4896	R665W	p.Arg665Trp	missense
0	0	R665X	p.Arg665Ter	nonsense
121.728	23.0965	R665Y	p.Arg665Tyr	missense
108.588	11.7388	L666A	p.Leu666Ala	missense
93.0756	12.8517	L666C	p.Leu666Cys	missense
109.26	32.4229	L666D	p.Leu666Asp	missense
41.0219	27.0202	L666E	p.Leu666Glu	missense
132.318	32.6312	L666F	p.Leu666Phe	missense
87.5349	12.3487	L666G	p.Leu666Gly	missense
62.0504	NA	L666H	p.Leu666His	missense
62.0504	62.9371	L666I	p.Leu666Ile	missense
78.7609	5.83351	L666K	p.Leu666Lys	missense
99.0098	3.80669	L666L	p.Leu666Leu	synonymous
60.864	7.16083	L666M	p.Leu666Met	missense
60.864	14.3872	L666N	p.Leu666Asn	missense
31.0252	27.2118	L666P	p.Leu666Pro	missense
0	22.5368	L666Q	p.Leu666Gln	missense
127.752	9.56208	L666R	p.Leu666Arg	missense
113.635	24.5709	L666S	p.Leu666Ser	missense
109.943	11.7235	L666T	p.Leu666Thr	missense
82.9426	14.319	L666V	p.Leu666Val	missense
61.4572	23.5511	L666W	p.Leu666Trp	missense
0	0	L666X	p.Leu666Ter	nonsense
112.393	NA	L666Y	p.Leu666Tyr	missense
80.7826	6.83231	Y667A	p.Tyr667Ala	missense
97.7944	11.3422	Y667C	p.Tyr667Cys	missense
85.8341	11.6659	Y667D	p.Tyr667Asp	missense
68.2576	10.0918	Y667E	p.Tyr667Glu	missense
NA	NA	Y667F	p.Tyr667Phe	missense
97.805	8.06372	Y667G	p.Tyr667Gly	missense
110.534	9.2637	Y667H	p.Tyr667His	missense
0	0	Y667I	p.Tyr667Ile	missense
35.2101	10.5837	Y667K	p.Tyr667Lys	missense
117.373	7.85015	Y667L	p.Tyr667Leu	missense
116.782	8.63411	Y667M	p.Tyr667Met	missense
89.5929	19.6349	Y667N	p.Tyr667Asn	missense
22.0064	13.8405	Y667P	p.Tyr667Pro	missense
82.9008	24.0356	Y667Q	p.Tyr667Gln	missense
48.8403	9.0794	Y667R	p.Tyr667Arg	missense
104.348	7.80167	Y667S	p.Tyr667Ser	missense
81.2295	5.80979	Y667T	p.Tyr667Thr	missense
54.7776	12.6554	Y667V	p.Tyr667Val	missense
62.0504	62.9371	Y667W	p.Tyr667Trp	missense
0	2.42709	Y667X	p.Tyr667Ter	nonsense
153.346	43.6565	Y667Y	p.Tyr667Tyr	synonymous
95.2062	17.1699	S668A	p.Ser668Ala	missense
20.5109	20.1078	S668C	p.Ser668Cys	missense
97.3824	25.7006	S668D	p.Ser668Asp	missense
102.674	4.65808	S668E	p.Ser668Glu	missense
22.2225	18.4105	S668F	p.Ser668Phe	missense
69.4438	6.80492	S668G	p.Ser668Gly	missense
110.534	17.349	S668H	p.Ser668His	missense
92.1993	19.3799	S668I	p.Ser668Ile	missense
29.5713	11.4934	S668K	p.Ser668Lys	missense
86.6931	12.8724	S668L	p.Ser668Leu	missense
119.26	18.0088	S668M	p.Ser668Met	missense
100.354	8.74384	S668N	p.Ser668Asn	missense
62.0504	18.914	S668P	p.Ser668Pro	missense
121.22	17.5074	S668Q	p.Ser668Gln	missense
75.3358	10.5246	S668R	p.Ser668Arg	missense
95.9507	9.70863	S668S	p.Ser668Ser	synonymous
162.304	14.2813	S668T	p.Ser668Thr	missense
104.143	9.54043	S668V	p.Ser668Val	missense
101.666	13.1442	S668W	p.Ser668Trp	missense
0	2.12513	S668X	p.Ser668Ter	nonsense
124.101	16.7258	S668Y	p.Ser668Tyr	missense
105.53	13.207	G669A	p.Gly669Ala	missense
121.728	10.1208	G669C	p.Gly669Cys	missense
101.117	11.0906	G669D	p.Gly669Asp	missense
106.703	7.22368	G669E	p.Gly669Glu	missense
20.288	15.2941	G669F	p.Gly669Phe	missense
81.0744	19.1247	G669G	p.Gly669Gly	synonymous
48.2225	10.247	G669H	p.Gly669His	missense
61.2567	11.6134	G669I	p.Gly669Ile	missense
162.021	1.27821	G669K	p.Gly669Lys	missense
27.3792	10.5674	G669L	p.Gly669Leu	missense
68.6975	13.1587	G669M	p.Gly669Met	missense
115.652	10.1449	G669N	p.Gly669Asn	missense
110.167	16.5628	G669P	p.Gly669Pro	missense
107.961	29.5329	G669Q	p.Gly669Gln	missense
83.1849	17.9407	G669R	p.Gly669Arg	missense
100.113	6.57614	G669S	p.Gly669Ser	missense
121.184	11.1908	G669T	p.Gly669Thr	missense
83.9972	9.19784	G669V	p.Gly669Val	missense
28.9597	23.4265	G669W	p.Gly669Trp	missense
0	0	G669X	p.Gly669Ter	nonsense
74.5435	31.272	G669Y	p.Gly669Tyr	missense
97.6596	11.4853	T670A	p.Thr670Ala	missense
52.7059	20.7891	T670C	p.Thr670Cys	missense
100.957	35.5639	T670D	p.Thr670Asp	missense
111.584	9.10388	T670E	p.Thr670Glu	missense
0	16.8398	T670F	p.Thr670Phe	missense
100.483	14.2644	T670G	p.Thr670Gly	missense
182.592	0	T670H	p.Thr670His	missense
55.9998	17.7812	T670I	p.Thr670Ile	missense
41.0219	41.6081	T670K	p.Thr670Lys	missense
78.0635	4.04388	T670L	p.Thr670Leu	missense
86.6895	15.7816	T670M	p.Thr670Met	missense
114.896	19.1499	T670N	p.Thr670Asn	missense
46.6353	14.0628	T670P	p.Thr670Pro	missense
80.7857	16.3542	T670Q	p.Thr670Gln	missense
101.44	21.0287	T670R	p.Thr670Arg	missense
98.2964	22.65	T670S	p.Thr670Ser	missense
103.492	4.25303	T670T	p.Thr670Thr	synonymous
54.964	7.8241	T670V	p.Thr670Val	missense
124.101	NA	T670W	p.Thr670Trp	missense
0	0	T670X	p.Thr670Ter	nonsense
82.0438	26.0273	T670Y	p.Thr670Tyr	missense
96.9588	11.1042	A671A	p.Ala671Ala	synonymous
NA	NA	A671C	p.Ala671Cys	missense
19.29	23.1867	A671D	p.Ala671Asp	missense
91.296	16.6319	A671E	p.Ala671Glu	missense
124.351	13.0338	A671F	p.Ala671Phe	missense
81.815	10.6765	A671G	p.Ala671Gly	missense
71.4539	15.1181	A671H	p.Ala671His	missense
72.4756	10.5742	A671I	p.Ala671Ile	missense
89.9207	22.2053	A671K	p.Ala671Lys	missense
165.802	15.8	A671L	p.Ala671Leu	missense
123.808	38.4926	A671M	p.Ala671Met	missense
37.4681	8.31121	A671N	p.Ala671Asn	missense
86.8706	22.5702	A671P	p.Ala671Pro	missense
121.728	16.5807	A671Q	p.Ala671Gln	missense
107.657	17.9844	A671R	p.Ala671Arg	missense
76.3474	18.1419	A671S	p.Ala671Ser	missense
98.1325	26.3356	A671T	p.Ala671Thr	missense
119.385	8.67508	A671V	p.Ala671Val	missense
140.899	10.142	A671W	p.Ala671Trp	missense
0	0	A671X	p.Ala671Ter	nonsense
80.0723	15.796	A671Y	p.Ala671Tyr	missense
133.31	13.5065	R672A	p.Arg672Ala	missense
86.8706	16.504	R672C	p.Arg672Cys	missense
135.96	16.8023	R672D	p.Arg672Asp	missense
43.9963	21.5549	R672E	p.Arg672Glu	missense
84.8646	22.6318	R672F	p.Arg672Phe	missense
92.9988	12.0809	R672G	p.Arg672Gly	missense
64.7023	22.1116	R672H	p.Arg672His	missense
82.4723	27.7142	R672I	p.Arg672Ile	missense
95.7445	13.0272	R672K	p.Arg672Lys	missense
76.7015	10.0503	R672L	p.Arg672Leu	missense
68.4473	21.4629	R672M	p.Arg672Met	missense
82.0438	29.1846	R672N	p.Arg672Asn	missense
60.864	11.25	R672P	p.Arg672Pro	missense
44.4098	27.8442	R672Q	p.Arg672Gln	missense
97.3824	9.67547	R672R	p.Arg672Arg	synonymous
99.9474	6.66264	R672S	p.Arg672Ser	missense
106.512	11.0569	R672T	p.Arg672Thr	missense
87.7899	9.57553	R672V	p.Arg672Val	missense
93.0756	16.5862	R672W	p.Arg672Trp	missense
0	0	R672X	p.Arg672Ter	nonsense
112.163	18.1122	R672Y	p.Arg672Tyr	missense
0	7.55246	Y673A	p.Tyr673Ala	missense
0	6.03949	Y673C	p.Tyr673Cys	missense
0	0	Y673D	p.Tyr673Asp	missense
0	0	Y673E	p.Tyr673Glu	missense
73.0368	13.558	Y673F	p.Tyr673Phe	missense
0	4.11178	Y673G	p.Tyr673Gly	missense
60.864	15.5363	Y673H	p.Tyr673His	missense
0	4.18141	Y673I	p.Tyr673Ile	missense
NA	NA	Y673K	p.Tyr673Lys	missense
41.8374	5.2456	Y673L	p.Tyr673Leu	missense
60.864	5.15233	Y673M	p.Tyr673Met	missense
0	0	Y673N	p.Tyr673Asn	missense
0	9.06952	Y673P	p.Tyr673Pro	missense
82.9008	17.4738	Y673Q	p.Tyr673Gln	missense
56.3971	8.37597	Y673R	p.Tyr673Arg	missense
5.71407	6.31653	Y673S	p.Tyr673Ser	missense
0	2.25004	Y673T	p.Tyr673Thr	missense
17.5608	4.56457	Y673V	p.Tyr673Val	missense
92.5784	21.1866	Y673W	p.Tyr673Trp	missense
0	0.533473	Y673X	p.Tyr673Ter	nonsense
78.5775	13.2648	Y673Y	p.Tyr673Tyr	synonymous
61.6586	10.1756	H674A	p.His674Ala	missense
28.2708	16.0123	H674C	p.His674Cys	missense
22.905	7.20108	H674D	p.His674Asp	missense
13.2653	6.96926	H674E	p.His674Glu	missense
63.9	12.5662	H674F	p.His674Phe	missense
42.4279	12.4234	H674G	p.His674Gly	missense
100.978	19.2944	H674H	p.His674His	synonymous
17.869	12.7582	H674I	p.His674Ile	missense
77.5626	10.8741	H674K	p.His674Lys	missense
19.7411	4.7579	H674L	p.His674Leu	missense
30.432	14.2637	H674M	p.His674Met	missense
65.4937	13.3606	H674N	p.His674Asn	missense
13.8068	7.86741	H674P	p.His674Pro	missense
40.576	16.792	H674Q	p.His674Gln	missense
86.0693	10.2916	H674R	p.His674Arg	missense
67.8139	6.78815	H674S	p.His674Ser	missense
67.6466	9.22989	H674T	p.His674Thr	missense
29.6611	5.46987	H674V	p.His674Val	missense
143.593	7.2066	H674W	p.His674Trp	missense
0	0	H674X	p.His674Ter	nonsense
117.824	12.5023	H674Y	p.His674Tyr	missense
97.5545	14.2588	T675A	p.Thr675Ala	missense
96.7698	20.4282	T675C	p.Thr675Cys	missense
103.711	12.5587	T675D	p.Thr675Asp	missense
110.751	6.38446	T675E	p.Thr675Glu	missense
103.595	10.3892	T675F	p.Thr675Phe	missense
99.4308	6.53426	T675G	p.Thr675Gly	missense
116.028	14.98	T675H	p.Thr675His	missense
82.9008	13.5245	T675I	p.Thr675Ile	missense
109.895	20.3553	T675K	p.Thr675Lys	missense
107.848	10.5284	T675L	p.Thr675Leu	missense
107.693	9.19381	T675M	p.Thr675Met	missense
97.356	15.3712	T675N	p.Thr675Asn	missense
23.0421	6.87676	T675P	p.Thr675Pro	missense
106.41	6.9013	T675Q	p.Thr675Gln	missense
109.33	10.1188	T675R	p.Thr675Arg	missense
100.041	4.72282	T675S	p.Thr675Ser	missense
109.555	9.18987	T675T	p.Thr675Thr	synonymous
89.5796	14.281	T675V	p.Thr675Val	missense
104.507	17.1625	T675W	p.Thr675Trp	missense
12.1728	21.541	T675X	p.Thr675Ter	nonsense
121.728	14.4586	T675Y	p.Thr675Tyr	missense
92.5869	6.70093	Q676A	p.Gln676Ala	missense
17.252	19.8571	Q676C	p.Gln676Cys	missense
162.304	23.8521	Q676D	p.Gln676Asp	missense
100.263	14.903	Q676E	p.Gln676Glu	missense
12.4101	NA	Q676F	p.Gln676Phe	missense
85.6853	10.1365	Q676G	p.Gln676Gly	missense
102.705	18.512	Q676H	p.Gln676His	missense
0	NA	Q676I	p.Gln676Ile	missense
46.5259	8.27924	Q676K	p.Gln676Lys	missense
80.2221	17.6444	Q676L	p.Gln676Leu	missense
39.4059	36.8053	Q676M	p.Gln676Met	missense
36.8145	14.9384	Q676N	p.Gln676Asn	missense
0	0	Q676P	p.Gln676Pro	missense
108.327	13.0048	Q676Q	p.Gln676Gln	synonymous
105.631	8.42223	Q676R	p.Gln676Arg	missense
93.7532	16.7204	Q676S	p.Gln676Ser	missense
100.117	10.1996	Q676T	p.Gln676Thr	missense
37.0382	7.1475	Q676V	p.Gln676Val	missense
45.0548	9.19919	Q676W	p.Gln676Trp	missense
0	0	Q676X	p.Gln676Ter	nonsense
27.3479	10.0304	Q676Y	p.Gln676Tyr	missense
115.646	8.95963	L678A	p.Leu678Ala	missense
117.847	15.1611	L678C	p.Leu678Cys	missense
119.762	28.1645	L678D	p.Leu678Asp	missense
105.745	20.1899	L678E	p.Leu678Glu	missense
135.08	NA	L678F	p.Leu678Phe	missense
118.471	7.87794	L678G	p.Leu678Gly	missense
93.0756	94.4057	L678H	p.Leu678His	missense
82.0438	28.4634	L678I	p.Leu678Ile	missense
87.0984	11.3714	L678K	p.Leu678Lys	missense
75.6034	7.60483	L678L	p.Leu678Leu	synonymous
110.622	38.7388	L678M	p.Leu678Met	missense
141.615	30.8061	L678N	p.Leu678Asn	missense
0	0	L678P	p.Leu678Pro	missense
121.728	13.3233	L678Q	p.Leu678Gln	missense
97.912	8.87849	L678R	p.Leu678Arg	missense
130.155	5.45322	L678S	p.Leu678Ser	missense
100.356	12.5813	L678T	p.Leu678Thr	missense
97.7853	5.94419	L678V	p.Leu678Val	missense
95.7124	8.97046	L678W	p.Leu678Trp	missense
0	1.17123	L678X	p.Leu678Ter	nonsense
75.2387	15.904	L678Y	p.Leu678Tyr	missense
96.7765	6.97555	R679A	p.Arg679Ala	missense
121.728	18.3168	R679C	p.Arg679Cys	missense
123.411	41.2582	R679D	p.Arg679Asp	missense
165.802	14.6351	R679E	p.Arg679Glu	missense
134.186	5.66998	R679F	p.Arg679Phe	missense
90.4372	4.34537	R679G	p.Arg679Gly	missense
110.751	18.6123	R679H	p.Arg679His	missense
41.3888	39.8696	R679I	p.Arg679Ile	missense
152.829	17.9364	R679K	p.Arg679Lys	missense
101.785	22.6706	R679L	p.Arg679Leu	missense
124.949	28.7146	R679M	p.Arg679Met	missense
121.728	31.0726	R679N	p.Arg679Asn	missense
31.0252	21.4977	R679P	p.Arg679Pro	missense
40.7772	41.3599	R679Q	p.Arg679Gln	missense
128.674	7.71804	R679R	p.Arg679Arg	synonymous
182.592	21.3822	R679S	p.Arg679Ser	missense
109.946	27.8437	R679T	p.Arg679Thr	missense
73.0368	7.69951	R679V	p.Arg679Val	missense
82.9008	26.382	R679W	p.Arg679Trp	missense
0	22.7084	R679X	p.Arg679Ter	nonsense
184.372	15.8339	R679Y	p.Arg679Tyr	missense
26.23	4.34114	V680A	p.Val680Ala	missense
60.4937	19.2926	V680C	p.Val680Cys	missense
0	0	V680D	p.Val680Asp	missense
2.81487	3.91852	V680E	p.Val680Glu	missense
152.16	11.4923	V680F	p.Val680Phe	missense
0	3.1036	V680G	p.Val680Gly	missense
0	10.3871	V680H	p.Val680His	missense
91.296	19.922	V680I	p.Val680Ile	missense
20.288	11.8807	V680K	p.Val680Lys	missense
83.5264	4.89792	V680L	p.Val680Leu	missense
92.9888	9.61445	V680M	p.Val680Met	missense
41.5507	21.5174	V680N	p.Val680Asn	missense
6.89449	2.61673	V680P	p.Val680Pro	missense
8.76278	11.0911	V680Q	p.Val680Gln	missense
0	2.80285	V680R	p.Val680Arg	missense
14.0663	8.23463	V680S	p.Val680Ser	missense
60.864	5.35999	V680T	p.Val680Thr	missense
53.1534	41.6977	V680V	p.Val680Val	synonymous
0	0	V680W	p.Val680Trp	missense
0	4.44215	V680X	p.Val680Ter	nonsense
44.7429	7.60848	V680Y	p.Val680Tyr	missense
54.019	3.08873	R681A	p.Arg681Ala	missense
23.0353	11.7644	R681C	p.Arg681Cys	missense
0	0	R681D	p.Arg681Asp	missense
15.206	15.402	R681E	p.Arg681Glu	missense
0	0	R681F	p.Arg681Phe	missense
31.1366	5.23711	R681G	p.Arg681Gly	missense
148.967	23.7959	R681H	p.Arg681His	missense
0	0	R681I	p.Arg681Ile	missense
94.5617	19.9905	R681K	p.Arg681Lys	missense
23.3278	1.84242	R681L	p.Arg681Leu	missense
58.0513	4.89789	R681M	p.Arg681Met	missense
80.7317	28.4089	R681N	p.Arg681Asn	missense
16.7515	13.3521	R681P	p.Arg681Pro	missense
85.2096	10.2603	R681Q	p.Arg681Gln	missense
111.095	4.92954	R681R	p.Arg681Arg	synonymous
99.8391	11.6455	R681S	p.Arg681Ser	missense
69.1432	14.2364	R681T	p.Arg681Thr	missense
0	9.98145	R681V	p.Arg681Val	missense
5.51142	12.057	R681W	p.Arg681Trp	missense
1.74254	1.99193	R681X	p.Arg681Ter	nonsense
32.6169	11.9444	R681Y	p.Arg681Tyr	missense
61.7271	10.481	E682A	p.Glu682Ala	missense
0	0.903439	E682C	p.Glu682Cys	missense
45.648	15.221	E682D	p.Glu682Asp	missense
82.0438	8.25533	E682E	p.Glu682Glu	synonymous
3.0432	8.588	E682F	p.Glu682Phe	missense
11.903	3.98062	E682G	p.Glu682Gly	missense
57.9453	15.6468	E682H	p.Glu682His	missense
0	0	E682I	p.Glu682Ile	missense
59.1485	15.2701	E682K	p.Glu682Lys	missense
6.43434	9.98772	E682L	p.Glu682Leu	missense
26.0846	14.0437	E682M	p.Glu682Met	missense
89.7974	8.48103	E682N	p.Glu682Asn	missense
7.608	2.8633	E682P	p.Glu682Pro	missense
98.7992	11.0725	E682Q	p.Glu682Gln	missense
89.7264	8.55635	E682R	p.Glu682Arg	missense
88.3815	6.2688	E682S	p.Glu682Ser	missense
34.7794	11.5738	E682T	p.Glu682Thr	missense
0	1.29419	E682V	p.Glu682Val	missense
0	2.50833	E682W	p.Glu682Trp	missense
0	8.39162	E682X	p.Glu682Ter	nonsense
17.9785	5.64651	E682Y	p.Glu682Tyr	missense
7.02277	3.96846	F683A	p.Phe683Ala	missense
6.18692	13.4145	F683C	p.Phe683Cys	missense
0	12.4824	F683D	p.Phe683Asp	missense
10.144	2.74026	F683E	p.Phe683Glu	missense
NA	NA	F683F	p.Phe683Phe	synonymous
11.4343	3.62061	F683G	p.Phe683Gly	missense
0	13.7871	F683H	p.Phe683His	missense
5.53309	3.73871	F683I	p.Phe683Ile	missense
0	9.07942	F683K	p.Phe683Lys	missense
50.1022	12.0919	F683L	p.Phe683Leu	missense
44.2464	11.2281	F683M	p.Phe683Met	missense
0	5.04054	F683N	p.Phe683Asn	missense
6.85268	5.51627	F683P	p.Phe683Pro	missense
0	0	F683Q	p.Phe683Gln	missense
7.02277	8.48546	F683R	p.Phe683Arg	missense
2.01906	4.39995	F683S	p.Phe683Ser	missense
1.57454	1.37391	F683T	p.Phe683Thr	missense
0	5.05998	F683V	p.Phe683Val	missense
0	1.88161	F683W	p.Phe683Trp	missense
0	0	F683X	p.Phe683Ter	nonsense
24.1422	6.71198	F683Y	p.Phe683Tyr	missense
103.654	11.1882	I684A	p.Ile684Ala	missense
75.478	11.1234	I684C	p.Ile684Cys	missense
0	0	I684D	p.Ile684Asp	missense
0	2.51749	I684E	p.Ile684Glu	missense
0	10.3876	I684F	p.Ile684Phe	missense
11.1523	8.30405	I684G	p.Ile684Gly	missense
0	0	I684H	p.Ile684His	missense
66.7585	14.8512	I684I	p.Ile684Ile	synonymous
0	30.2432	I684K	p.Ile684Lys	missense
95.4926	16.5971	I684L	p.Ile684Leu	missense
90.5573	8.79313	I684M	p.Ile684Met	missense
0	NA	I684N	p.Ile684Asn	missense
0	1.93197	I684P	p.Ile684Pro	missense
10.144	10.5775	I684Q	p.Ile684Gln	missense
4.3	6.0268	I684R	p.Ile684Arg	missense
76.2088	5.45086	I684S	p.Ile684Ser	missense
19.2709	13.2357	I684T	p.Ile684Thr	missense
114.287	20.6481	I684V	p.Ile684Val	missense
15.0325	5.50755	I684W	p.Ile684Trp	missense
0	14.0996	I684X	p.Ile684Ter	nonsense
0	0	I684Y	p.Ile684Tyr	missense
84.427	8.66631	R685A	p.Arg685Ala	missense
5.072	4.5596	R685C	p.Arg685Cys	missense
35.9081	11.9292	R685D	p.Arg685Asp	missense
60.864	13.1917	R685E	p.Arg685Glu	missense
0	0.0740134	R685F	p.Arg685Phe	missense
15.8828	4.53411	R685G	p.Arg685Gly	missense
123.494	28.0552	R685H	p.Arg685His	missense
28.8476	20.099	R685I	p.Arg685Ile	missense
121.728	18.5895	R685K	p.Arg685Lys	missense
19.1411	3.93563	R685L	p.Arg685Leu	missense
0	8.48866	R685M	p.Arg685Met	missense
82.0438	24.7486	R685N	p.Arg685Asn	missense
2.34092	4.28549	R685P	p.Arg685Pro	missense
63.1551	7.2325	R685Q	p.Arg685Gln	missense
101.264	29.495	R685R	p.Arg685Arg	synonymous
42.3784	7.45682	R685S	p.Arg685Ser	missense
27.7546	11.0463	R685T	p.Arg685Thr	missense
13.9297	8.72751	R685V	p.Arg685Val	missense
0	9.68265	R685W	p.Arg685Trp	missense
0	5.52864	R685X	p.Arg685Ter	nonsense
0	0	R685Y	p.Arg685Tyr	missense
104.157	8.45865	F686A	p.Phe686Ala	missense
93.5759	15.5811	F686C	p.Phe686Cys	missense
0	16.2839	F686D	p.Phe686Asp	missense
0	16.1983	F686E	p.Phe686Glu	missense
103.409	4.16559	F686F	p.Phe686Phe	synonymous
0	3.70302	F686G	p.Phe686Gly	missense
107.465	14.3938	F686H	p.Phe686His	missense
123.561	27.7828	F686I	p.Phe686Ile	missense
74.1101	2.64589	F686K	p.Phe686Lys	missense
105.466	7.0117	F686L	p.Phe686Leu	missense
145.051	24.6614	F686M	p.Phe686Met	missense
56.8447	24.7141	F686N	p.Phe686Asn	missense
0	2.62238	F686P	p.Phe686Pro	missense
101.44	13.1631	F686Q	p.Phe686Gln	missense
119.375	9.28939	F686R	p.Phe686Arg	missense
31.3596	15.1153	F686S	p.Phe686Ser	missense
121.728	12.8159	F686T	p.Phe686Thr	missense
98.7728	18.3873	F686V	p.Phe686Val	missense
90.0265	10.1474	F686W	p.Phe686Trp	missense
0	0	F686X	p.Phe686Ter	nonsense
91.7419	15.6452	F686Y	p.Phe686Tyr	missense
89.1126	8.54851	H687A	p.His687Ala	missense
48.6287	9.5094	H687C	p.His687Cys	missense
9.9247	9.26397	H687D	p.His687Asp	missense
0	0	H687E	p.His687Glu	missense
48.6912	18.4664	H687F	p.His687Phe	missense
35.1109	6.10082	H687G	p.His687Gly	missense
106.829	4.74268	H687H	p.His687His	synonymous
0	3.50356	H687I	p.His687Ile	missense
0	2.27742	H687K	p.His687Lys	missense
42.6226	8.93733	H687L	p.His687Leu	missense
41.4504	0.24168	H687M	p.His687Met	missense
122.664	15.0183	H687N	p.His687Asn	missense
6.11549	3.01724	H687P	p.His687Pro	missense
40.576	10.5764	H687Q	p.His687Gln	missense
10.6197	2.66076	H687R	p.His687Arg	missense
13.151	2.08444	H687S	p.His687Ser	missense
70.2779	14.7992	H687T	p.His687Thr	missense
3.0432	3.75964	H687V	p.His687Val	missense
69.0384	9.60606	H687W	p.His687Trp	missense
0	8.39162	H687X	p.His687Ter	nonsense
58.4506	13.5359	H687Y	p.His687Tyr	missense
98.703	31.1568	Q688A	p.Gln688Ala	missense
72.4048	7.07936	Q688C	p.Gln688Cys	missense
101.44	21.3015	Q688D	p.Gln688Asp	missense
30.432	12.8338	Q688E	p.Gln688Glu	missense
0	0	Q688F	p.Gln688Phe	missense
91.7653	6.0036	Q688G	p.Gln688Gly	missense
129.97	9.01745	Q688H	p.Gln688His	missense
0	13.0732	Q688I	p.Gln688Ile	missense
108.919	14.2029	Q688K	p.Gln688Lys	missense
9.05057	0.888205	Q688L	p.Gln688Leu	missense
60.864	6.8174	Q688M	p.Gln688Met	missense
41.8482	26.4933	Q688N	p.Gln688Asn	missense
0	1.14996	Q688P	p.Gln688Pro	missense
96.0423	23.1028	Q688Q	p.Gln688Gln	synonymous
106.609	8.19335	Q688R	p.Gln688Arg	missense
92.1172	12.3934	Q688S	p.Gln688Ser	missense
43.5841	8.34149	Q688T	p.Gln688Thr	missense
20.6807	4.72429	Q688V	p.Gln688Val	missense
0	0.544077	Q688W	p.Gln688Trp	missense
0	5.28401	Q688X	p.Gln688Ter	nonsense
0	2.75581	Q688Y	p.Gln688Tyr	missense
2.06835	1.39305	I689A	p.Ile689Ala	missense
0	NA	I689C	p.Ile689Cys	missense
0	0	I689D	p.Ile689Asp	missense
5.53309	10.9873	I689E	p.Ile689Glu	missense
NA	NA	I689F	p.Ile689Phe	missense
5.59318	2.01129	I689G	p.Ile689Gly	missense
0	NA	I689H	p.Ile689His	missense
82.0438	NA	I689I	p.Ile689Ile	synonymous
0	13.2205	I689K	p.Ile689Lys	missense
62.0504	32.0031	I689L	p.Ile689Leu	missense
55.0038	16.1746	I689M	p.Ile689Met	missense
0	6.40877	I689N	p.Ile689Asn	missense
0	0	I689P	p.Ile689Pro	missense
0	0	I689Q	p.Ile689Gln	missense
2.31646	4.30709	I689R	p.Ile689Arg	missense
0	1.97452	I689S	p.Ile689Ser	missense
0	1.62683	I689T	p.Ile689Thr	missense
77.1667	16.5291	I689V	p.Ile689Val	missense
0	3.25366	I689W	p.Ile689Trp	missense
0	5.7287	I689X	p.Ile689Ter	nonsense
NA	NA	I689Y	p.Ile689Tyr	missense
89.0751	11.5398	P690A	p.Pro690Ala	missense
61.4572	9.84785	P690C	p.Pro690Cys	missense
101.44	11.6403	P690D	p.Pro690Asp	missense
134.884	19.9741	P690E	p.Pro690Glu	missense
NA	NA	P690F	p.Pro690Phe	missense
78.244	9.49972	P690G	p.Pro690Gly	missense
86.9286	9.95658	P690H	p.Pro690His	missense
0	0	P690I	p.Pro690Ile	missense
119.254	9.28021	P690K	p.Pro690Lys	missense
0	4.19581	P690L	p.Pro690Leu	missense
25.3833	13.7716	P690M	p.Pro690Met	missense
71.5717	19.353	P690N	p.Pro690Asn	missense
82.7339	22.5444	P690P	p.Pro690Pro	synonymous
93.5816	9.8041	P690Q	p.Pro690Gln	missense
86.2537	3.86114	P690R	p.Pro690Arg	missense
60.0075	17.0962	P690S	p.Pro690Ser	missense
68.1739	19.4685	P690T	p.Pro690Thr	missense
28.2523	6.30308	P690V	p.Pro690Val	missense
0	0	P690W	p.Pro690Trp	missense
NA	NA	P690X	p.Pro690Ter	nonsense
NA	NA	P690Y	p.Pro690Tyr	missense
100.944	10.3907	N691A	p.Asn691Ala	missense
101.09	4.41623	N691C	p.Asn691Cys	missense
88.7198	3.89598	N691D	p.Asn691Asp	missense
88.6196	7.65257	N691E	p.Asn691Glu	missense
68.9191	7.27755	N691F	p.Asn691Phe	missense
95.5433	4.87124	N691G	p.Asn691Gly	missense
124.48	16.3784	N691H	p.Asn691His	missense
68.7504	13.4032	N691I	p.Asn691Ile	missense
109.742	11.3143	N691K	p.Asn691Lys	missense
85.3851	3.31793	N691L	p.Asn691Leu	missense
86.6315	5.89327	N691M	p.Asn691Met	missense
74.7691	19.153	N691N	p.Asn691Asn	synonymous
105.89	19.5387	N691P	p.Asn691Pro	missense
112.299	8.15106	N691Q	p.Asn691Gln	missense
93.5817	5.88108	N691R	p.Asn691Arg	missense
86.3237	7.66561	N691S	p.Asn691Ser	missense
100.649	7.22779	N691T	p.Asn691Thr	missense
89.9408	4.20477	N691V	p.Asn691Val	missense
74.7193	6.4297	N691W	p.Asn691Trp	missense
0	2.99692	N691X	p.Asn691Ter	nonsense
60.864	7.45847	N691Y	p.Asn691Tyr	missense
56.4565	7.83649	P692A	p.Pro692Ala	missense
56.0864	17.9771	P692C	p.Pro692Cys	missense
100.237	17.2548	P692D	p.Pro692Asp	missense
94.2635	10.1768	P692E	p.Pro692Glu	missense
10.3417	40.5968	P692F	p.Pro692Phe	missense
90.3774	9.45828	P692G	p.Pro692Gly	missense
38.8747	20.9853	P692H	p.Pro692His	missense
0.466656	4.13142	P692I	p.Pro692Ile	missense
60.6288	12.1013	P692K	p.Pro692Lys	missense
14.1499	3.0041	P692L	p.Pro692Leu	missense
12.9204	6.84006	P692M	p.Pro692Met	missense
79.5993	23.2355	P692N	p.Pro692Asn	missense
78.8829	18.5293	P692P	p.Pro692Pro	synonymous
79.8729	14.5189	P692Q	p.Pro692Gln	missense
33.3572	6.88498	P692R	p.Pro692Arg	missense
81.9485	7.91725	P692S	p.Pro692Ser	missense
51.81	17.5453	P692T	p.Pro692Thr	missense
34.3321	4.12629	P692V	p.Pro692Val	missense
36.6408	10.6212	P692W	p.Pro692Trp	missense
0	8.39162	P692X	p.Pro692Ter	nonsense
0	4.20428	P692Y	p.Pro692Tyr	missense
0	0	L693A	p.Leu693Ala	missense
16.3209	11.8794	L693C	p.Leu693Cys	missense
0	2.5219	L693D	p.Leu693Asp	missense
0	0	L693E	p.Leu693Glu	missense
3.28184	25.0308	L693F	p.Leu693Phe	missense
2.89828	2.02383	L693G	p.Leu693Gly	missense
0	0	L693H	p.Leu693His	missense
30.432	6.42931	L693I	p.Leu693Ile	missense
0	10.4895	L693K	p.Leu693Lys	missense
105.077	4.8798	L693L	p.Leu693Leu	synonymous
59.6838	10.442	L693M	p.Leu693Met	missense
0	0	L693N	p.Leu693Asn	missense
20.288	11.2429	L693P	p.Leu693Pro	missense
0	0	L693Q	p.Leu693Gln	missense
0	0.368286	L693R	p.Leu693Arg	missense
0	0	L693S	p.Leu693Ser	missense
0	0	L693T	p.Leu693Thr	missense
0	2.6227	L693V	p.Leu693Val	missense
0	0	L693W	p.Leu693Trp	missense
0	0	L693X	p.Leu693Ter	nonsense
0	0	L693Y	p.Leu693Tyr	missense
110.008	9.0526	R694A	p.Arg694Ala	missense
113.26	10.9007	R694C	p.Arg694Cys	missense
61.5328	17.0913	R694D	p.Arg694Asp	missense
4.96453	2.19203	R694E	p.Arg694Glu	missense
0	0	R694F	p.Arg694Phe	missense
82.0813	7.17388	R694G	p.Arg694Gly	missense
57.0109	6.60252	R694H	p.Arg694His	missense
0	4.19097	R694I	p.Arg694Ile	missense
131.63	9.17504	R694K	p.Arg694Lys	missense
4.34743	2.1182	R694L	p.Arg694Leu	missense
40.576	3.63579	R694M	p.Arg694Met	missense
72.3534	3.80144	R694N	p.Arg694Asn	missense
0	6.45675	R694P	p.Arg694Pro	missense
106.435	6.57415	R694Q	p.Arg694Gln	missense
94.6773	10.713	R694R	p.Arg694Arg	synonymous
97.8288	17.7615	R694S	p.Arg694Ser	missense
8.85243	2.39437	R694T	p.Arg694Thr	missense
9.22168	2.18854	R694V	p.Arg694Val	missense
0	0	R694W	p.Arg694Trp	missense
0	0	R694X	p.Arg694Ter	nonsense
0	0	R694Y	p.Arg694Tyr	missense
48.6251	18.7507	Q695A	p.Gln695Ala	missense
75.794	21.3096	Q695C	p.Gln695Cys	missense
136.03	15.5757	Q695D	p.Gln695Asp	missense
116.501	14.7485	Q695E	p.Gln695Glu	missense
106.856	17.8275	Q695F	p.Gln695Phe	missense
102.324	6.48475	Q695G	p.Gln695Gly	missense
94.3998	18.2189	Q695H	p.Gln695His	missense
78.3228	16.505	Q695I	p.Gln695Ile	missense
82.3773	18.3582	Q695K	p.Gln695Lys	missense
94.0047	5.84891	Q695L	p.Gln695Leu	missense
121.728	13.9569	Q695M	p.Gln695Met	missense
77.03	20.7457	Q695N	p.Gln695Asn	missense
0	7.13059	Q695P	p.Gln695Pro	missense
121.552	11.9735	Q695Q	p.Gln695Gln	synonymous
103.154	4.18007	Q695R	p.Gln695Arg	missense
121.728	5.30274	Q695S	p.Gln695Ser	missense
115.682	9.28492	Q695T	p.Gln695Thr	missense
136.613	18.7688	Q695V	p.Gln695Val	missense
30.432	13.1306	Q695W	p.Gln695Trp	missense
0	0	Q695X	p.Gln695Ter	nonsense
121.728	16.0512	Q695Y	p.Gln695Tyr	missense
46.4765	11.4924	R696A	p.Arg696Ala	missense
12.5797	7.91454	R696C	p.Arg696Cys	missense
16.7688	10.7736	R696D	p.Arg696Asp	missense
41.0219	14.8225	R696E	p.Arg696Glu	missense
0	NA	R696F	p.Arg696Phe	missense
2.76654	2.66276	R696G	p.Arg696Gly	missense
75.6612	19.9665	R696H	p.Arg696His	missense
0	6.29371	R696I	p.Arg696Ile	missense
121.728	27.6825	R696K	p.Arg696Lys	missense
25.7378	8.91544	R696L	p.Arg696Leu	missense
73.0368	10.4321	R696M	p.Arg696Met	missense
44.1457	27.0032	R696N	p.Arg696Asn	missense
0	0	R696P	p.Arg696Pro	missense
113.289	24.7865	R696Q	p.Arg696Gln	missense
NA	NA	R696R	p.Arg696Arg	synonymous
83.8178	14.5948	R696S	p.Arg696Ser	missense
97.8836	15.4373	R696T	p.Arg696Thr	missense
44.6807	9.36032	R696V	p.Arg696Val	missense
0	0	R696W	p.Arg696Trp	missense
0	0	R696X	p.Arg696Ter	nonsense
53.2035	8.25481	R696Y	p.Arg696Tyr	missense
70.9081	21.9832	L697A	p.Leu697Ala	missense
102.555	15.3271	L697C	p.Leu697Cys	missense
0	6.29371	L697D	p.Leu697Asp	missense
0	8.13857	L697E	p.Leu697Glu	missense
0	0	L697F	p.Leu697Phe	missense
8.69485	12.6131	L697G	p.Leu697Gly	missense
0	9.34284	L697H	p.Leu697His	missense
79.4904	15.6482	L697I	p.Leu697Ile	missense
0	1.74825	L697K	p.Leu697Lys	missense
127.076	8.07231	L697L	p.Leu697Leu	synonymous
80.5979	5.79572	L697M	p.Leu697Met	missense
0	3.14686	L697N	p.Leu697Asn	missense
9.05445	13.0738	L697P	p.Leu697Pro	missense
0	2.0979	L697Q	p.Leu697Gln	missense
0	0.765566	L697R	p.Leu697Arg	missense
9.10865	2.48278	L697S	p.Leu697Ser	missense
44.2736	6.19449	L697T	p.Leu697Thr	missense
131.179	9.53566	L697V	p.Leu697Val	missense
15.216	17.8128	L697W	p.Leu697Trp	missense
0	0	L697X	p.Leu697Ter	nonsense
0	0	L697Y	p.Leu697Tyr	missense
35.8729	12.8979	E698A	p.Glu698Ala	missense
65.0787	6.90806	E698C	p.Glu698Cys	missense
45.648	23.4261	E698D	p.Glu698Asp	missense
103.986	4.1118	E698E	p.Glu698Glu	synonymous
93.0756	13.8132	E698F	p.Glu698Phe	missense
23.7926	4.97303	E698G	p.Glu698Gly	missense
125.541	10.5546	E698H	p.Glu698His	missense
134.953	21.0744	E698I	p.Glu698Ile	missense
104.18	10.3037	E698K	p.Glu698Lys	missense
105.363	11.4619	E698L	p.Glu698Leu	missense
113.033	4.51259	E698M	p.Glu698Met	missense
91.4848	22.6176	E698N	p.Glu698Asn	missense
0	13.7486	E698P	p.Glu698Pro	missense
96.7105	12.9716	E698Q	p.Glu698Gln	missense
63.8074	9.4585	E698R	p.Glu698Arg	missense
48.6912	5.6554	E698S	p.Glu698Ser	missense
101.44	20.2194	E698T	p.Glu698Thr	missense
98.0338	14.2312	E698V	p.Glu698Val	missense
87.8563	17.6193	E698W	p.Glu698Trp	missense
0	0	E698X	p.Glu698Ter	nonsense
54.6959	37.324	E698Y	p.Glu698Tyr	missense
98.4792	17.4449	E699A	p.Glu699Ala	missense
106.689	1.56325	E699C	p.Glu699Cys	missense
80.1285	28.9746	E699D	p.Glu699Asp	missense
NA	NA	E699E	p.Glu699Glu	synonymous
NA	NA	E699F	p.Glu699Phe	missense
98.0113	9.41993	E699G	p.Glu699Gly	missense
158.841	18.6103	E699H	p.Glu699His	missense
126.405	36.38	E699I	p.Glu699Ile	missense
138.168	5.29239	E699K	p.Glu699Lys	missense
103.626	6.65226	E699L	p.Glu699Leu	missense
76.7519	5.35187	E699M	p.Glu699Met	missense
123.494	41.1735	E699N	p.Glu699Asn	missense
0	29.7824	E699P	p.Glu699Pro	missense
103.896	30.3733	E699Q	p.Glu699Gln	missense
115.755	6.36586	E699R	p.Glu699Arg	missense
109.23	30.2802	E699S	p.Glu699Ser	missense
131.812	8.15442	E699T	p.Glu699Thr	missense
85.3483	12.6462	E699V	p.Glu699Val	missense
95.9666	26.1016	E699W	p.Glu699Trp	missense
1.52357	0	E699X	p.Glu699Ter	nonsense
93.0756	94.4057	E699Y	p.Glu699Tyr	missense
99.7837	18.6206	Y700A	p.Tyr700Ala	missense
107.445	16.8253	Y700C	p.Tyr700Cys	missense
112.133	22.5203	Y700D	p.Tyr700Asp	missense
139.209	9.70333	Y700E	p.Tyr700Glu	missense
62.0504	NA	Y700F	p.Tyr700Phe	missense
99.6678	3.84508	Y700G	p.Tyr700Gly	missense
82.9341	0.0676882	Y700H	p.Tyr700His	missense
0	1.8038	Y700I	p.Tyr700Ile	missense
0	0	Y700K	p.Tyr700Lys	missense
0	7.86714	Y700L	p.Tyr700Leu	missense
67.1984	12.5904	Y700M	p.Tyr700Met	missense
122.32	8.9251	Y700N	p.Tyr700Asn	missense
0	0.966855	Y700P	p.Tyr700Pro	missense
101.886	15.1241	Y700Q	p.Tyr700Gln	missense
68.2104	5.99447	Y700R	p.Tyr700Arg	missense
121.728	7.47439	Y700S	p.Tyr700Ser	missense
109.962	19.6218	Y700T	p.Tyr700Thr	missense
58.1745	10.3528	Y700V	p.Tyr700Val	missense
60.864	12.5742	Y700W	p.Tyr700Trp	missense
0	0	Y700X	p.Tyr700Ter	nonsense
NA	NA	Y700Y	p.Tyr700Tyr	synonymous
115.81	19.7169	F701A	p.Phe701Ala	missense
120.488	8.64142	F701C	p.Phe701Cys	missense
48.919	29.2293	F701D	p.Phe701Asp	missense
82.9008	19.5263	F701E	p.Phe701Glu	missense
121.728	30.3713	F701F	p.Phe701Phe	synonymous
46.8184	12.0709	F701G	p.Phe701Gly	missense
98.5661	20.0703	F701H	p.Phe701His	missense
88.1599	4.82722	F701I	p.Phe701Ile	missense
60.864	8.42539	F701K	p.Phe701Lys	missense
85.3747	15.6077	F701L	p.Phe701Leu	missense
113.095	21.7944	F701M	p.Phe701Met	missense
64.4319	39.0373	F701N	p.Phe701Asn	missense
70.0558	15.4986	F701P	p.Phe701Pro	missense
116.652	3.68184	F701Q	p.Phe701Gln	missense
59.9081	11.6074	F701R	p.Phe701Arg	missense
79.1684	6.84829	F701S	p.Phe701Ser	missense
121.728	11.6792	F701T	p.Phe701Thr	missense
105.704	6.14141	F701V	p.Phe701Val	missense
106.654	4.3432	F701W	p.Phe701Trp	missense
20.967	12.6997	F701X	p.Phe701Ter	nonsense
104.656	9.81448	F701Y	p.Phe701Tyr	missense
86.9161	14.1658	Q702A	p.Gln702Ala	missense
67.8209	15.9481	Q702C	p.Gln702Cys	missense
154.331	9.81244	Q702D	p.Gln702Asp	missense
81.152	11.3852	Q702E	p.Gln702Glu	missense
NA	NA	Q702F	p.Gln702Phe	missense
81.599	5.01395	Q702G	p.Gln702Gly	missense
153.205	24.8767	Q702H	p.Gln702His	missense
152.16	14.4859	Q702I	p.Gln702Ile	missense
104.781	26.9299	Q702K	p.Gln702Lys	missense
76.9718	7.12687	Q702L	p.Gln702Leu	missense
60.864	18.4441	Q702M	p.Gln702Met	missense
60.864	33.7539	Q702N	p.Gln702Asn	missense
5.89145	22.2213	Q702P	p.Gln702Pro	missense
124.636	8.28913	Q702Q	p.Gln702Gln	synonymous
102.254	17.6707	Q702R	p.Gln702Arg	missense
99.182	6.5294	Q702S	p.Gln702Ser	missense
83.688	21.0561	Q702T	p.Gln702Thr	missense
83.4459	9.80027	Q702V	p.Gln702Val	missense
57.4927	14.7255	Q702W	p.Gln702Trp	missense
0	2.16023	Q702X	p.Gln702Ter	nonsense
82.0438	51.4781	Q702Y	p.Gln702Tyr	missense
126.317	14.5398	H703A	p.His703Ala	missense
101.44	20.439	H703C	p.His703Cys	missense
158.072	20.6834	H703D	p.His703Asp	missense
84.5211	10.8629	H703E	p.His703Glu	missense
103.072	21.0589	H703F	p.His703Phe	missense
88.955	5.61664	H703G	p.His703Gly	missense
NA	NA	H703H	p.His703His	synonymous
24.8216	20.4128	H703I	p.His703Ile	missense
97.79	7.96865	H703K	p.His703Lys	missense
61.5655	12.8026	H703L	p.His703Leu	missense
55.6412	16.2779	H703M	p.His703Met	missense
85.3965	48.5542	H703N	p.His703Asn	missense
0	0	H703P	p.His703Pro	missense
62.0504	27.1339	H703Q	p.His703Gln	missense
108.78	11.4927	H703R	p.His703Arg	missense
127.531	17.3561	H703S	p.His703Ser	missense
94.5773	5.20493	H703T	p.His703Thr	missense
89.6833	6.90848	H703V	p.His703Val	missense
141.03	39.4139	H703W	p.His703Trp	missense
0	0	H703X	p.His703Ter	nonsense
142.016	3.98629	H703Y	p.His703Tyr	missense
87.9882	10.1759	A704A	p.Ala704Ala	synonymous
57.9477	22.3989	A704C	p.Ala704Cys	missense
124.351	7.56104	A704D	p.Ala704Asp	missense
99.948	20.2788	A704E	p.Ala704Glu	missense
63.0538	6.06919	A704F	p.Ala704Phe	missense
102.955	1.65958	A704G	p.Ala704Gly	missense
165.802	21.7139	A704H	p.Ala704His	missense
91.296	10.6282	A704I	p.Ala704Ile	missense
101.44	23.5728	A704K	p.Ala704Lys	missense
111.584	6.52776	A704L	p.Ala704Leu	missense
90.0456	22.6432	A704M	p.Ala704Met	missense
123.066	26.6188	A704N	p.Ala704Asn	missense
41.2289	12.7906	A704P	p.Ala704Pro	missense
104.504	22.7814	A704Q	p.Ala704Gln	missense
135.331	11.8813	A704R	p.Ala704Arg	missense
100.542	16.2024	A704S	p.Ala704Ser	missense
121.728	14.1584	A704T	p.Ala704Thr	missense
102.555	7.27426	A704V	p.Ala704Val	missense
130.236	18.8851	A704W	p.Ala704Trp	missense
0	0	A704X	p.Ala704Ter	nonsense
182.592	19.7757	A704Y	p.Ala704Tyr	missense
48.0154	44.9831	W705A	p.Trp705Ala	missense
0	0	W705C	p.Trp705Cys	missense
0	NA	W705D	p.Trp705Asp	missense
0	18.1612	W705E	p.Trp705Glu	missense
60.864	3.90615	W705F	p.Trp705Phe	missense
5.072	2.82538	W705G	p.Trp705Gly	missense
46.3362	NA	W705H	p.Trp705His	missense
30.432	17.821	W705I	p.Trp705Ile	missense
62.0504	11.8862	W705K	p.Trp705Lys	missense
52.9347	6.65123	W705L	p.Trp705Leu	missense
82.0438	0.576216	W705M	p.Trp705Met	missense
91.296	11.3387	W705N	p.Trp705Asn	missense
10.144	4.66997	W705P	p.Trp705Pro	missense
62.0504	5.27669	W705Q	p.Trp705Gln	missense
26.593	7.91476	W705R	p.Trp705Arg	missense
56.9218	NA	W705S	p.Trp705Ser	missense
81.152	16.4493	W705T	p.Trp705Thr	missense
32.7411	15.6509	W705V	p.Trp705Val	missense
92.421	25.8845	W705W	p.Trp705Trp	synonymous
0	0	W705X	p.Trp705Ter	nonsense
141.248	20.8259	W705Y	p.Trp705Tyr	missense
105.53	11.6012	S706A	p.Ser706Ala	missense
82.9008	20.4265	S706C	p.Ser706Cys	missense
152.16	24.5082	S706D	p.Ser706Asp	missense
94.2779	10.6628	S706E	p.Ser706Glu	missense
40.4613	23.6942	S706F	p.Ser706Phe	missense
91.786	17.8971	S706G	p.Ser706Gly	missense
0	34.5359	S706H	p.Ser706His	missense
97.3318	19.5764	S706I	p.Ser706Ile	missense
46.5378	47.2029	S706K	p.Ser706Lys	missense
90.016	10.0146	S706L	p.Ser706Leu	missense
99.4635	26.1702	S706M	p.Ser706Met	missense
100.637	23.0314	S706N	p.Ser706Asn	missense
91.296	11.51	S706P	p.Ser706Pro	missense
100.881	7.51885	S706Q	p.Ser706Gln	missense
81.0409	13.8275	S706R	p.Ser706Arg	missense
NA	NA	S706S	p.Ser706Ser	synonymous
97.0979	10.732	S706T	p.Ser706Thr	missense
59.0942	22.8373	S706V	p.Ser706Val	missense
10.3995	22.2767	S706W	p.Ser706Trp	missense
0	2.0979	S706X	p.Ser706Ter	nonsense
138.293	14.2716	S706Y	p.Ser706Tyr	missense
107.876	16.3678	Y707A	p.Tyr707Ala	missense
75.9975	28.9409	Y707C	p.Tyr707Cys	missense
108.2	50.4698	Y707D	p.Tyr707Asp	missense
152.16	16.0079	Y707E	p.Tyr707Glu	missense
76.8235	25.5995	Y707F	p.Tyr707Phe	missense
66.4164	6.14566	Y707G	p.Tyr707Gly	missense
132.044	32.5014	Y707H	p.Tyr707His	missense
141.666	25.2474	Y707I	p.Tyr707Ile	missense
136.694	16.7212	Y707K	p.Tyr707Lys	missense
98.0977	10.9702	Y707L	p.Tyr707Leu	missense
69.5041	19.6451	Y707M	p.Tyr707Met	missense
76.6732	22.9547	Y707N	p.Tyr707Asn	missense
23.2614	20.3897	Y707P	p.Tyr707Pro	missense
121.728	41.1558	Y707Q	p.Tyr707Gln	missense
104.719	12.4438	Y707R	p.Tyr707Arg	missense
100.714	9.34284	Y707S	p.Tyr707Ser	missense
74.1714	10.5041	Y707T	p.Tyr707Thr	missense
55.4478	23.647	Y707V	p.Tyr707Val	missense
89.9684	23.4319	Y707W	p.Tyr707Trp	missense
0	50.7949	Y707X	p.Tyr707Ter	nonsense
131.872	20.3649	Y707Y	p.Tyr707Tyr	synonymous
65.587	14.5927	T708A	p.Thr708Ala	missense
0	34.6488	T708C	p.Thr708Cys	missense
82.0438	29.7794	T708D	p.Thr708Asp	missense
109.392	32.0783	T708E	p.Thr708Glu	missense
45.648	18.2876	T708F	p.Thr708Phe	missense
82.3888	8.27341	T708G	p.Thr708Gly	missense
149.225	21.0216	T708H	p.Thr708His	missense
0	0	T708I	p.Thr708Ile	missense
31.2907	NA	T708K	p.Thr708Lys	missense
15.216	4.57076	T708L	p.Thr708Leu	missense
123.066	NA	T708M	p.Thr708Met	missense
182.592	59.222	T708N	p.Thr708Asn	missense
42.6102	8.97433	T708P	p.Thr708Pro	missense
155.694	NA	T708Q	p.Thr708Gln	missense
76.08	5.97174	T708R	p.Thr708Arg	missense
40.0472	19.5559	T708S	p.Thr708Ser	missense
116.928	22.3799	T708T	p.Thr708Thr	synonymous
35.8444	8.57723	T708V	p.Thr708Val	missense
60.864	20.4524	T708W	p.Thr708Trp	missense
0	0	T708X	p.Thr708Ter	nonsense
127.187	14.4829	T708Y	p.Thr708Tyr	missense
82.9008	1.25858	N709A	p.Asn709Ala	missense
103.501	20.8944	N709C	p.Asn709Cys	missense
60.864	11.8271	N709D	p.Asn709Asp	missense
60.864	5.55098	N709E	p.Asn709Glu	missense
76.6107	7.17381	N709F	p.Asn709Phe	missense
114.11	22.7271	N709G	p.Asn709Gly	missense
47.3296	31.292	N709H	p.Asn709His	missense
53.6667	31.4273	N709I	p.Asn709Ile	missense
60.864	26.6366	N709K	p.Asn709Lys	missense
81.3618	8.82842	N709L	p.Asn709Leu	missense
101.491	14.6802	N709M	p.Asn709Met	missense
89.1711	22.4085	N709N	p.Asn709Asn	synonymous
0	3.93262	N709P	p.Asn709Pro	missense
128.809	20.5519	N709Q	p.Asn709Gln	missense
111.897	9.15607	N709R	p.Asn709Arg	missense
65.5777	6.90156	N709S	p.Asn709Ser	missense
61.7054	20.6291	N709T	p.Asn709Thr	missense
69.5588	12.3747	N709V	p.Asn709Val	missense
49.9009	0.376503	N709W	p.Asn709Trp	missense
0	NA	N709X	p.Asn709Ter	nonsense
80.5421	28.3324	N709Y	p.Asn709Tyr	missense
60.864	0.401127	I711A	p.Ile711Ala	missense
120.339	0	I711C	p.Ile711Cys	missense
121.728	20.1768	I711D	p.Ile711Asp	missense
82.7339	21.01	I711E	p.Ile711Glu	missense
141.52	34.595	I711F	p.Ile711Phe	missense
41.4504	3.05746	I711G	p.Ile711Gly	missense
98.9525	29.1289	I711H	p.Ile711His	missense
0	0	I711I	p.Ile711Ile	synonymous
NA	NA	I711K	p.Ile711Lys	missense
91.296	28.2494	I711L	p.Ile711Leu	missense
87.0984	22.5301	I711M	p.Ile711Met	missense
77.2664	38.5683	I711N	p.Ile711Asn	missense
56.5829	28.711	I711P	p.Ile711Pro	missense
109.17	NA	I711Q	p.Ile711Gln	missense
46.3647	25.2697	I711R	p.Ile711Arg	missense
10.1167	23.3804	I711S	p.Ile711Ser	missense
72.4756	10.5742	I711T	p.Ile711Thr	missense
82.0438	16.3793	I711V	p.Ile711Val	missense
114.283	20.0787	I711W	p.Ile711Trp	missense
0	0	I711X	p.Ile711Ter	nonsense
159.324	29.3065	I711Y	p.Ile711Tyr	missense
66.0101	18.0978	M713A	p.Met713Ala	missense
99.7364	25.575	M713C	p.Met713Cys	missense
62.0504	7.63607	M713D	p.Met713Asp	missense
41.0219	16.2125	M713E	p.Met713Glu	missense
82.0438	9.66954	M713F	p.Met713Phe	missense
61.4211	13.3191	M713G	p.Met713Gly	missense
60.864	13.8207	M713H	p.Met713His	missense
69.5591	10.6204	M713I	p.Met713Ile	missense
77.8346	3.73156	M713K	p.Met713Lys	missense
90.0951	12.2524	M713L	p.Met713Leu	missense
109.336	10.483	M713M	p.Met713Met	synonymous
77.702	5.2731	M713N	p.Met713Asn	missense
82.7339	14.1474	M713P	p.Met713Pro	missense
95.7178	9.04307	M713Q	p.Met713Gln	missense
81.0713	5.62415	M713R	p.Met713Arg	missense
66.1048	21.5358	M713S	p.Met713Ser	missense
43.6157	7.77869	M713T	p.Met713Thr	missense
61.5268	12.1696	M713V	p.Met713Val	missense
60.864	5.5315	M713W	p.Met713Trp	missense
0	3.59641	M713X	p.Met713Ter	nonsense
82.0438	16.2875	M713Y	p.Met713Tyr	missense
182.592	23.7208	N714A	p.Asn714Ala	missense
41.1914	24.0225	N714C	p.Asn714Cys	missense
41.0219	41.6081	N714D	p.Asn714Asp	missense
89.5296	26.6324	N714E	p.Asn714Glu	missense
103.072	21.329	N714F	p.Asn714Phe	missense
108.541	5.31661	N714G	p.Asn714Gly	missense
110.352	56.2424	N714H	p.Asn714His	missense
82.0438	28.3632	N714I	p.Asn714Ile	missense
63.9313	16.5362	N714K	p.Asn714Lys	missense
115.16	20.5184	N714L	p.Asn714Leu	missense
97.0683	14.3262	N714M	p.Asn714Met	missense
NA	NA	N714N	p.Asn714Asn	synonymous
62.0504	30.6666	N714P	p.Asn714Pro	missense
124.351	21.0335	N714Q	p.Asn714Gln	missense
69.084	5.90433	N714R	p.Asn714Arg	missense
90.1611	15.418	N714S	p.Asn714Ser	missense
70.7746	21.5233	N714T	p.Asn714Thr	missense
101.386	6.45908	N714V	p.Asn714Val	missense
63.3682	23.1855	N714W	p.Asn714Trp	missense
0	0	N714X	p.Asn714Ter	nonsense
165.802	NA	N714Y	p.Asn714Tyr	missense
56.9295	11.9968	A715A	p.Ala715Ala	synonymous
59.1218	16.4606	A715C	p.Ala715Cys	missense
115.84	13.0548	A715D	p.Ala715Asp	missense
84.8252	16.6516	A715E	p.Ala715Glu	missense
51.5006	9.13589	A715F	p.Ala715Phe	missense
91.4224	7.62943	A715G	p.Ala715Gly	missense
135.257	15.1509	A715H	p.Ala715His	missense
78.7023	27.8443	A715I	p.Ala715Ile	missense
128.9	15.0152	A715K	p.Ala715Lys	missense
85.5269	3.55924	A715L	p.Ala715Leu	missense
91.296	12.3271	A715M	p.Ala715Met	missense
82.0438	25.3988	A715N	p.Ala715Asn	missense
20.5109	27.3524	A715P	p.Ala715Pro	missense
121.898	7.8164	A715Q	p.Ala715Gln	missense
102.559	18.9155	A715R	p.Ala715Arg	missense
91.4164	10.9874	A715S	p.Ala715Ser	missense
67.0952	7.17214	A715T	p.Ala715Thr	missense
87.592	9.44247	A715V	p.Ala715Val	missense
48.1206	9.39538	A715W	p.Ala715Trp	missense
0	6.24122	A715X	p.Ala715Ter	nonsense
83.1868	12.2908	A715Y	p.Ala715Tyr	missense
62.8744	3.16773	V716A	p.Val716Ala	missense
87.5412	15.1053	V716C	p.Val716Cys	missense
0	2.92588	V716D	p.Val716Asp	missense
26.5395	6.19046	V716E	p.Val716Glu	missense
5.07694	NA	V716F	p.Val716Phe	missense
1.01099	2.19387	V716G	p.Val716Gly	missense
0	0	V716H	p.Val716His	missense
82.0438	6.90915	V716I	p.Val716Ile	missense
15.19	8.34852	V716K	p.Val716Lys	missense
90.7605	22.6338	V716L	p.Val716Leu	missense
60.864	10.6436	V716M	p.Val716Met	missense
12.4101	9.96804	V716N	p.Val716Asn	missense
25.066	9.00791	V716P	p.Val716Pro	missense
20.6835	20.979	V716Q	p.Val716Gln	missense
3.22626	1.94182	V716R	p.Val716Arg	missense
14.6104	15.3778	V716S	p.Val716Ser	missense
66.3651	21.7839	V716T	p.Val716Thr	missense
121.728	28.0037	V716V	p.Val716Val	synonymous
89.9296	39.0267	V716W	p.Val716Trp	missense
10.3626	8.63523	V716X	p.Val716Ter	nonsense
22.7301	14.8777	V716Y	p.Val716Tyr	missense
57.2186	9.4031	L717A	p.Leu717Ala	missense
15.6003	15.6686	L717C	p.Leu717Cys	missense
0	2.62238	L717D	p.Leu717Asp	missense
0	8.32163	L717E	p.Leu717Glu	missense
121.728	8.58752	L717F	p.Leu717Phe	missense
0	0.282376	L717G	p.Leu717Gly	missense
13.674	8.29676	L717H	p.Leu717His	missense
85.7265	9.46079	L717I	p.Leu717Ile	missense
3.44724	6.57233	L717K	p.Leu717Lys	missense
70.3316	6.8602	L717L	p.Leu717Leu	synonymous
94.8384	5.74077	L717M	p.Leu717Met	missense
10.144	8.37717	L717N	p.Leu717Asn	missense
3.10252	6.31347	L717P	p.Leu717Pro	missense
54.6916	12.0191	L717Q	p.Leu717Gln	missense
4.38283	4.71949	L717R	p.Leu717Arg	missense
0	0.806886	L717S	p.Leu717Ser	missense
31.296	7.24248	L717T	p.Leu717Thr	missense
60.3074	7.95485	L717V	p.Leu717Val	missense
4.38365	7.4292	L717W	p.Leu717Trp	missense
0	5.94402	L717X	p.Leu717Ter	nonsense
66.5251	14.6473	L717Y	p.Leu717Tyr	missense
110.099	2.98565	K718A	p.Lys718Ala	missense
90.1887	8.07307	K718C	p.Lys718Cys	missense
82.9518	5.21238	K718D	p.Lys718Asp	missense
121.728	7.79873	K718E	p.Lys718Glu	missense
44.169	13.3316	K718F	p.Lys718Phe	missense
106.199	2.31526	K718G	p.Lys718Gly	missense
138.168	11.8784	K718H	p.Lys718His	missense
84.2701	23.0622	K718I	p.Lys718Ile	missense
130.527	6.09033	K718K	p.Lys718Lys	synonymous
112.916	17.9381	K718L	p.Lys718Leu	missense
91.296	17.1826	K718M	p.Lys718Met	missense
69.6715	13.9689	K718N	p.Lys718Asn	missense
7.86505	4.85377	K718P	p.Lys718Pro	missense
86.6922	30.7724	K718Q	p.Lys718Gln	missense
115.766	8.66427	K718R	p.Lys718Arg	missense
110.274	20.7118	K718S	p.Lys718Ser	missense
129.013	23.4615	K718T	p.Lys718Thr	missense
98.2107	24.8327	K718V	p.Lys718Val	missense
32.3555	23.3207	K718W	p.Lys718Trp	missense
27.5826	16.4113	K718X	p.Lys718Ter	nonsense
97.3724	30.2828	K718Y	p.Lys718Tyr	missense
121.728	7.55935	G719A	p.Gly719Ala	missense
137.981	40.7655	G719C	p.Gly719Cys	missense
138.018	29.9974	G719D	p.Gly719Asp	missense
116.658	5.88848	G719E	p.Gly719Glu	missense
20.7252	21.0214	G719F	p.Gly719Phe	missense
195.698	32.0625	G719G	p.Gly719Gly	synonymous
78.3322	3.76464	G719H	p.Gly719His	missense
81.9378	27.8672	G719I	p.Gly719Ile	missense
31.0252	31.4686	G719K	p.Gly719Lys	missense
41.0219	24.8437	G719L	p.Gly719Leu	missense
99.481	26.3422	G719M	p.Gly719Met	missense
84.0322	39.7679	G719N	p.Gly719Asn	missense
49.2263	19.1823	G719P	p.Gly719Pro	missense
174.197	25.6006	G719Q	p.Gly719Gln	missense
89.3706	7.70655	G719R	p.Gly719Arg	missense
137.381	20.1916	G719S	p.Gly719Ser	missense
121.728	10.1999	G719T	p.Gly719Thr	missense
92.45	8.4774	G719V	p.Gly719Val	missense
104.07	9.90201	G719W	p.Gly719Trp	missense
0	0	G719X	p.Gly719Ter	nonsense
63.9142	30.3509	G719Y	p.Gly719Tyr	missense
16.5802	1.25244	F720A	p.Phe720Ala	missense
66.0173	1.05634	F720C	p.Phe720Cys	missense
0	2.0979	F720D	p.Phe720Asp	missense
0	6.21817	F720E	p.Phe720Glu	missense
109.637	3.33539	F720F	p.Phe720Phe	synonymous
9.93654	3.45565	F720G	p.Phe720Gly	missense
0	0	F720H	p.Phe720His	missense
79.0683	19.1046	F720I	p.Phe720Ile	missense
0	0	F720K	p.Phe720Lys	missense
87.2356	5.76658	F720L	p.Phe720Leu	missense
71.1953	5.3746	F720M	p.Phe720Met	missense
0	0	F720N	p.Phe720Asn	missense
0	1.38694	F720P	p.Phe720Pro	missense
0	3.14686	F720Q	p.Phe720Gln	missense
0.838519	2.31938	F720R	p.Phe720Arg	missense
2.50044	3.00184	F720S	p.Phe720Ser	missense
82.2713	16.3838	F720T	p.Phe720Thr	missense
85.696	14.9434	F720V	p.Phe720Val	missense
88.3361	13.9928	F720W	p.Phe720Trp	missense
2.58543	6.28583	F720X	p.Phe720Ter	nonsense
77.8474	3.86309	F720Y	p.Phe720Tyr	missense
0	2.22808	P721A	p.Pro721Ala	missense
18.8105	6.31063	P721C	p.Pro721Cys	missense
38.36	11.2719	P721D	p.Pro721Asp	missense
0	3.15491	P721E	p.Pro721Glu	missense
0	2.32727	P721F	p.Pro721Phe	missense
18.1521	5.60403	P721G	p.Pro721Gly	missense
15.216	1.12094	P721H	p.Pro721His	missense
0	0	P721I	p.Pro721Ile	missense
0	0	P721K	p.Pro721Lys	missense
0	1.16788	P721L	p.Pro721Leu	missense
0	2.10693	P721M	p.Pro721Met	missense
80.9743	21.7801	P721N	p.Pro721Asn	missense
110.059	8.34323	P721P	p.Pro721Pro	synonymous
0	3.11998	P721Q	p.Pro721Gln	missense
3.804	4.17241	P721R	p.Pro721Arg	missense
60.864	8.12816	P721S	p.Pro721Ser	missense
22.2491	7.18854	P721T	p.Pro721Thr	missense
3.0432	5.19107	P721V	p.Pro721Val	missense
11.864	2.5065	P721W	p.Pro721Trp	missense
0	0	P721X	p.Pro721Ter	nonsense
0	0	P721Y	p.Pro721Tyr	missense
101.987	6.25311	C723A	p.Cys723Ala	missense
45.3927	12.641	C723C	p.Cys723Cys	synonymous
57.7288	9.24661	C723D	p.Cys723Asp	missense
96.72	1.20876	C723E	p.Cys723Glu	missense
41.0219	18.2567	C723F	p.Cys723Phe	missense
100.215	4.49784	C723G	p.Cys723Gly	missense
91.9204	28.2372	C723H	p.Cys723His	missense
37.2095	20.5154	C723I	p.Cys723Ile	missense
41.3076	19.742	C723K	p.Cys723Lys	missense
82.0438	8.86812	C723L	p.Cys723Leu	missense
95.539	10.7009	C723M	p.Cys723Met	missense
99.2806	3.30236	C723N	p.Cys723Asn	missense
95.9274	26.2875	C723P	p.Cys723Pro	missense
0	28.2631	C723Q	p.Cys723Gln	missense
85.2706	23.1639	C723R	p.Cys723Arg	missense
55.1185	8.88273	C723S	p.Cys723Ser	missense
76.08	7.90648	C723T	p.Cys723Thr	missense
71.5923	15.5614	C723V	p.Cys723Val	missense
108.25	47.0785	C723W	p.Cys723Trp	missense
0	27.5543	C723X	p.Cys723Ter	nonsense
97.7842	3.7889	C723Y	p.Cys723Tyr	missense
13.3864	23.3531	L724A	p.Leu724Ala	missense
16.6971	3.4648	L724C	p.Leu724Cys	missense
11.8309	4.9576	L724D	p.Leu724Asp	missense
0	0	L724E	p.Leu724Glu	missense
49.5593	2.82755	L724F	p.Leu724Phe	missense
1.03272	1.10135	L724G	p.Leu724Gly	missense
33.3637	13.173	L724H	p.Leu724His	missense
114.169	6.64148	L724I	p.Leu724Ile	missense
0	0	L724K	p.Leu724Lys	missense
109.147	7.08046	L724L	p.Leu724Leu	synonymous
91.296	4.04084	L724M	p.Leu724Met	missense
0	3.53735	L724N	p.Leu724Asn	missense
0	1.06435	L724P	p.Leu724Pro	missense
0	3.68797	L724Q	p.Leu724Gln	missense
5.53309	1.32866	L724R	p.Leu724Arg	missense
0	3.41292	L724S	p.Leu724Ser	missense
36.8091	9.18976	L724T	p.Leu724Thr	missense
97.8296	4.50643	L724V	p.Leu724Val	missense
0	0.733921	L724W	p.Leu724Trp	missense
0	0	L724X	p.Leu724Ter	nonsense
89.2647	17.4067	L724Y	p.Leu724Tyr	missense
28.9715	1.67463	Q725A	p.Gln725Ala	missense
0	4.59204	Q725C	p.Gln725Cys	missense
0	5.25089	Q725D	p.Gln725Asp	missense
7.608	1.85161	Q725E	p.Gln725Glu	missense
0	0	Q725F	p.Gln725Phe	missense
0.767381	1.51275	Q725G	p.Gln725Gly	missense
36.5184	7.23597	Q725H	p.Gln725His	missense
46.4472	11.4062	Q725I	p.Gln725Ile	missense
60.864	2.98618	Q725K	p.Gln725Lys	missense
13.5253	2.67152	Q725L	p.Gln725Leu	missense
58.9104	7.33038	Q725M	p.Gln725Met	missense
0	12.0895	Q725N	p.Gln725Asn	missense
0.235151	2.6829	Q725P	p.Gln725Pro	missense
74.704	10.274	Q725Q	p.Gln725Gln	synonymous
68.7432	9.63811	Q725R	p.Gln725Arg	missense
4.63202	4.0106	Q725S	p.Gln725Ser	missense
30.2465	3.55638	Q725T	p.Gln725Thr	missense
47.5492	3.87703	Q725V	p.Gln725Val	missense
11.2819	6.09842	Q725W	p.Gln725Trp	missense
0	2.30466	Q725X	p.Gln725Ter	nonsense
19.9695	6.82715	Q725Y	p.Gln725Tyr	missense
170.769	45.3655	A726A	p.Ala726Ala	synonymous
20.7252	9.09392	A726C	p.Ala726Cys	missense
0	10.4507	A726D	p.Ala726Asp	missense
111.944	4.95282	A726E	p.Ala726Glu	missense
0	0	A726F	p.Ala726Phe	missense
101.851	4.48244	A726G	p.Ala726Gly	missense
11.7512	36.7242	A726H	p.Ala726His	missense
0	23.1856	A726I	p.Ala726Ile	missense
99.481	13.9965	A726K	p.Ala726Lys	missense
0	2.84074	A726L	p.Ala726Leu	missense
67.8632	4.20289	A726M	p.Ala726Met	missense
46.2434	29.4538	A726N	p.Ala726Asn	missense
4.46084	3.46424	A726P	p.Ala726Pro	missense
100.133	28.054	A726Q	p.Ala726Gln	missense
49.5145	13.9761	A726R	p.Ala726Arg	missense
75.2068	16.4623	A726S	p.Ala726Ser	missense
67.8129	8.1488	A726T	p.Ala726Thr	missense
58.2727	10.9282	A726V	p.Ala726Val	missense
5.11357	7.61746	A726W	p.Ala726Trp	missense
0	2.33571	A726X	p.Ala726Ter	nonsense
0	9.67066	A726Y	p.Ala726Tyr	missense
8.05661	4.9253	D727A	p.Asp727Ala	missense
5.88964	9.45183	D727C	p.Asp727Cys	missense
119.297	12.4867	D727D	p.Asp727Asp	synonymous
18.5852	4.80698	D727E	p.Asp727Glu	missense
0	0	D727F	p.Asp727Phe	missense
5.39574	1.7794	D727G	p.Asp727Gly	missense
0	0	D727H	p.Asp727His	missense
0	0.723034	D727I	p.Asp727Ile	missense
0	7.55246	D727K	p.Asp727Lys	missense
5.77243	1.73206	D727L	p.Asp727Leu	missense
2.95479	0.75809	D727M	p.Asp727Met	missense
11.9467	2.90855	D727N	p.Asp727Asn	missense
1.00081	0.581253	D727P	p.Asp727Pro	missense
24.6668	17.6384	D727Q	p.Asp727Gln	missense
6.0864	3.25729	D727R	p.Asp727Arg	missense
11.494	2.30394	D727S	p.Asp727Ser	missense
0	2.2967	D727T	p.Asp727Thr	missense
2.96074	3.25986	D727V	p.Asp727Val	missense
0	1.25794	D727W	p.Asp727Trp	missense
20.288	9.69167	D727X	p.Asp727Ter	nonsense
0	1.67768	D727Y	p.Asp727Tyr	missense
0.710681	1.9768	I728A	p.Ile728Ala	missense
66.0181	7.94359	I728C	p.Ile728Cys	missense
0	0	I728D	p.Ile728Asp	missense
2.53976	1.24703	I728E	p.Ile728Glu	missense
0	4.62678	I728F	p.Ile728Phe	missense
4.61309	1.93139	I728G	p.Ile728Gly	missense
2.82047	8.42358	I728H	p.Ile728His	missense
94.0962	10.1501	I728I	p.Ile728Ile	synonymous
3.10198	6.20036	I728K	p.Ile728Lys	missense
24.3499	5.572	I728L	p.Ile728Leu	missense
0	0.929616	I728M	p.Ile728Met	missense
0	0	I728N	p.Ile728Asn	missense
0	0	I728P	p.Ile728Pro	missense
0	3.55727	I728Q	p.Ile728Gln	missense
3.15295	2.61605	I728R	p.Ile728Arg	missense
5.64095	2.57851	I728S	p.Ile728Ser	missense
52.6232	11.579	I728T	p.Ile728Thr	missense
88.1626	10.7267	I728V	p.Ile728Val	missense
4.55799	3.96927	I728W	p.Ile728Trp	missense
4.77311	2.73222	I728X	p.Ile728Ter	nonsense
0	3.12877	I728Y	p.Ile728Tyr	missense
127.876	8.79097	C729A	p.Cys729Ala	missense
100.09	9.24792	C729C	p.Cys729Cys	synonymous
0	0.544566	C729D	p.Cys729Asp	missense
0	5.59161	C729E	p.Cys729Glu	missense
68.8097	7.42259	C729F	p.Cys729Phe	missense
83.217	8.26494	C729G	p.Cys729Gly	missense
137.166	10.1853	C729H	p.Cys729His	missense
62.8629	9.65097	C729I	p.Cys729Ile	missense
55.9011	12.3899	C729K	p.Cys729Lys	missense
74.3395	5.83933	C729L	p.Cys729Leu	missense
91.83	4.30663	C729M	p.Cys729Met	missense
91.2956	17.2999	C729N	p.Cys729Asn	missense
0	4.88048	C729P	p.Cys729Pro	missense
98.0978	6.42345	C729Q	p.Cys729Gln	missense
91.3017	3.66561	C729R	p.Cys729Arg	missense
90.3932	9.85361	C729S	p.Cys729Ser	missense
45.8732	8.59616	C729T	p.Cys729Thr	missense
67.0525	7.88353	C729V	p.Cys729Val	missense
41.8506	9.66378	C729W	p.Cys729Trp	missense
0	0.85397	C729X	p.Cys729Ter	nonsense
87.0951	24.2193	C729Y	p.Cys729Tyr	missense
0	0	H731A	p.His731Ala	missense
7.15485	5.25797	H731C	p.His731Cys	missense
0	1.01209	H731D	p.His731Asp	missense
70.0169	4.72604	H731E	p.His731Glu	missense
60.864	20.3826	H731F	p.His731Phe	missense
4.05985	1.69571	H731G	p.His731Gly	missense
54.6959	14.8735	H731H	p.His731His	synonymous
0	0	H731I	p.His731Ile	missense
0	4.67142	H731K	p.His731Lys	missense
9.74732	3.21913	H731L	p.His731Leu	missense
10.144	7.73578	H731M	p.His731Met	missense
10.144	3.53542	H731N	p.His731Asn	missense
0	3.46734	H731P	p.His731Pro	missense
0	9.05644	H731Q	p.His731Gln	missense
10.1254	3.55838	H731R	p.His731Arg	missense
0	2.82726	H731S	p.His731Ser	missense
0	2.31157	H731T	p.His731Thr	missense
9.98207	2.66717	H731V	p.His731Val	missense
58.7193	5.0883	H731W	p.His731Trp	missense
0	0	H731X	p.His731Ter	nonsense
91.296	8.19904	H731Y	p.His731Tyr	missense
77.3667	5.28539	L732A	p.Leu732Ala	missense
40.8835	6.82273	L732C	p.Leu732Cys	missense
6.20504	5.63903	L732D	p.Leu732Asp	missense
10.9465	3.63546	L732E	p.Leu732Glu	missense
48.4472	9.97271	L732F	p.Leu732Phe	missense
4.01923	1.91717	L732G	p.Leu732Gly	missense
0	2.13076	L732H	p.Leu732His	missense
96.6527	10.4992	L732I	p.Leu732Ile	missense
32.3077	14.0585	L732K	p.Leu732Lys	missense
103.554	12.215	L732L	p.Leu732Leu	synonymous
87.9146	4.33751	L732M	p.Leu732Met	missense
92.5166	19.5537	L732N	p.Leu732Asn	missense
2.82047	5.41378	L732P	p.Leu732Pro	missense
94.7829	13.1199	L732Q	p.Leu732Gln	missense
11.9546	2.12261	L732R	p.Leu732Arg	missense
25.1622	5.38106	L732S	p.Leu732Ser	missense
87.3458	8.3265	L732T	p.Leu732Thr	missense
89.9697	4.9919	L732V	p.Leu732Val	missense
14.5717	5.76792	L732W	p.Leu732Trp	missense
0	0	L732X	p.Leu732Ter	nonsense
8.20438	7.08488	L732Y	p.Leu732Tyr	missense
66.2959	7.0053	N733A	p.Asn733Ala	missense
87.2783	8.83688	N733C	p.Asn733Cys	missense
0	2.60292	N733D	p.Asn733Asp	missense
3.38133	1.76138	N733E	p.Asn733Glu	missense
95.849	4.85677	N733F	p.Asn733Phe	missense
14.8123	4.69184	N733G	p.Asn733Gly	missense
120.48	5.0682	N733H	p.Asn733His	missense
56.3852	13.9847	N733I	p.Asn733Ile	missense
42.3988	12.8854	N733K	p.Asn733Lys	missense
71.7767	8.48482	N733L	p.Asn733Leu	missense
70.0508	5.4882	N733M	p.Asn733Met	missense
101.455	6.50108	N733N	p.Asn733Asn	synonymous
10.0285	3.57678	N733P	p.Asn733Pro	missense
114.861	5.82882	N733Q	p.Asn733Gln	missense
105.156	6.75017	N733R	p.Asn733Arg	missense
93.3818	5.23305	N733S	p.Asn733Ser	missense
84.8543	4.62233	N733T	p.Asn733Thr	missense
82.5408	6.33235	N733V	p.Asn733Val	missense
0	19.5219	N733W	p.Asn733Trp	missense
0	2.66885	N733X	p.Asn733Ter	nonsense
81.152	10.4359	N733Y	p.Asn733Tyr	missense
94.2668	24.9657	S735A	p.Ser735Ala	missense
84.5443	11.3599	S735C	p.Ser735Cys	missense
109.228	7.63316	S735D	p.Ser735Asp	missense
112.619	6.80739	S735E	p.Ser735Glu	missense
91.296	19.6667	S735F	p.Ser735Phe	missense
96.6164	4.39882	S735G	p.Ser735Gly	missense
118.802	12.5919	S735H	p.Ser735His	missense
147.441	14.1286	S735I	p.Ser735Ile	missense
84.9262	24.9216	S735K	p.Ser735Lys	missense
70.398	6.6832	S735L	p.Ser735Leu	missense
121.728	10.3701	S735M	p.Ser735Met	missense
103.229	19.8419	S735N	p.Ser735Asn	missense
106.396	6.48982	S735P	p.Ser735Pro	missense
113.784	13.5929	S735Q	p.Ser735Gln	missense
101.497	4.8643	S735R	p.Ser735Arg	missense
93.2781	17.533	S735S	p.Ser735Ser	synonymous
119.675	16.4404	S735T	p.Ser735Thr	missense
93.0576	4.21895	S735V	p.Ser735Val	missense
96.5385	18.6345	S735W	p.Ser735Trp	missense
0	0	S735X	p.Ser735Ter	nonsense
104.415	9.68479	S735Y	p.Ser735Tyr	missense
80.4246	12.7394	L736A	p.Leu736Ala	missense
82.9008	12.2512	L736C	p.Leu736Cys	missense
0	0	L736D	p.Leu736Asp	missense
0	0	L736E	p.Leu736Glu	missense
60.864	0	L736F	p.Leu736Phe	missense
0	1.64589	L736G	p.Leu736Gly	missense
0	0	L736H	p.Leu736His	missense
98.1213	10.2359	L736I	p.Leu736Ile	missense
0	5.9606	L736K	p.Leu736Lys	missense
105.597	20.6086	L736L	p.Leu736Leu	synonymous
100.69	6.78238	L736M	p.Leu736Met	missense
0	6.29371	L736N	p.Leu736Asn	missense
94.1809	3.61367	L736P	p.Leu736Pro	missense
0	0	L736Q	p.Leu736Gln	missense
0	5.49387	L736R	p.Leu736Arg	missense
0	1.18782	L736S	p.Leu736Ser	missense
94.2108	15.7328	L736T	p.Leu736Thr	missense
102.816	7.31904	L736V	p.Leu736Val	missense
56.5345	25.8738	L736W	p.Leu736Trp	missense
0	15.1216	L736X	p.Leu736Ter	nonsense
0	7.51646	L736Y	p.Leu736Tyr	missense
1.04676	4.19955	L737A	p.Leu737Ala	missense
0	9.24625	L737C	p.Leu737Cys	missense
0	0	L737D	p.Leu737Asp	missense
1.28993	0.885215	L737E	p.Leu737Glu	missense
128.983	5.57816	L737F	p.Leu737Phe	missense
8.81249	2.87882	L737G	p.Leu737Gly	missense
0	2.80285	L737H	p.Leu737His	missense
95.751	4.08757	L737I	p.Leu737Ile	missense
0	0	L737K	p.Leu737Lys	missense
83.688	10.0287	L737L	p.Leu737Leu	synonymous
89.8157	13.8706	L737M	p.Leu737Met	missense
6.29435	4.78073	L737N	p.Leu737Asn	missense
0	1.19318	L737P	p.Leu737Pro	missense
0	0	L737Q	p.Leu737Gln	missense
12.9443	7.95389	L737R	p.Leu737Arg	missense
0	0.295906	L737S	p.Leu737Ser	missense
4.65889	2.13779	L737T	p.Leu737Thr	missense
80.5808	4.99984	L737V	p.Leu737Val	missense
94.6239	8.19888	L737W	p.Leu737Trp	missense
0	8.03396	L737X	p.Leu737Ter	nonsense
101.341	26.2462	L737Y	p.Leu737Tyr	missense
98.3067	13.8946	Q738A	p.Gln738Ala	missense
73.7943	10.8272	Q738C	p.Gln738Cys	missense
101.873	6.03338	Q738D	p.Gln738Asp	missense
114.593	6.67368	Q738E	p.Gln738Glu	missense
124.916	14.458	Q738F	p.Gln738Phe	missense
107.418	9.66258	Q738G	p.Gln738Gly	missense
87.2856	12.027	Q738H	p.Gln738His	missense
110.997	9.35354	Q738I	p.Gln738Ile	missense
107.997	16.3101	Q738K	p.Gln738Lys	missense
116.276	6.6453	Q738L	p.Gln738Leu	missense
80.4544	11.3229	Q738M	p.Gln738Met	missense
90.2271	10.3516	Q738N	p.Gln738Asn	missense
43.0075	8.93115	Q738P	p.Gln738Pro	missense
127.407	29.0717	Q738Q	p.Gln738Gln	synonymous
81.4966	4.96126	Q738R	p.Gln738Arg	missense
101.98	4.99295	Q738S	p.Gln738Ser	missense
91.296	3.37967	Q738T	p.Gln738Thr	missense
87.492	7.23123	Q738V	p.Gln738Val	missense
61.7259	22.3607	Q738W	p.Gln738Trp	missense
0	2.19146	Q738X	p.Gln738Ter	nonsense
105.942	13.3549	Q738Y	p.Gln738Tyr	missense
90.556	8.28332	H739A	p.His739Ala	missense
109.392	21.8815	H739C	p.His739Cys	missense
122.429	8.65258	H739D	p.His739Asp	missense
124.38	8.79887	H739E	p.His739Glu	missense
109.509	22.6599	H739F	p.His739Phe	missense
104.97	3.65276	H739G	p.His739Gly	missense
NA	NA	H739H	p.His739His	synonymous
25.0665	12.7921	H739I	p.His739Ile	missense
90.66	19.8552	H739K	p.His739Lys	missense
37.9398	6.87225	H739L	p.His739Leu	missense
86.4718	2.37485	H739M	p.His739Met	missense
97.1743	8.72617	H739N	p.His739Asn	missense
0	13.8694	H739P	p.His739Pro	missense
120.429	16.459	H739Q	p.His739Gln	missense
83.1383	3.78211	H739R	p.His739Arg	missense
103.112	15.0647	H739S	p.His739Ser	missense
100.505	9.4691	H739T	p.His739Thr	missense
76.2233	8.00111	H739V	p.His739Val	missense
NA	NA	H739W	p.His739Trp	missense
0	0	H739X	p.His739Ter	nonsense
121.728	7.90071	H739Y	p.His739Tyr	missense
97.2467	18.0342	C740A	p.Cys740Ala	missense
121.728	14.2726	C740C	p.Cys740Cys	synonymous
74.1327	13.8462	C740D	p.Cys740Asp	missense
92.6828	8.70729	C740E	p.Cys740Glu	missense
95.0316	10.5493	C740F	p.Cys740Phe	missense
98.7927	7.8684	C740G	p.Cys740Gly	missense
152.16	19.892	C740H	p.Cys740His	missense
82.9874	23.727	C740I	p.Cys740Ile	missense
69.427	9.56399	C740K	p.Cys740Lys	missense
127.825	7.18344	C740L	p.Cys740Leu	missense
117.284	11.6679	C740M	p.Cys740Met	missense
82.0438	25.0475	C740N	p.Cys740Asn	missense
23.2579	5.9962	C740P	p.Cys740Pro	missense
101.743	17.7019	C740Q	p.Cys740Gln	missense
76.6764	4.96502	C740R	p.Cys740Arg	missense
117.105	9.67592	C740S	p.Cys740Ser	missense
111.584	7.99893	C740T	p.Cys740Thr	missense
106.512	7.0806	C740V	p.Cys740Val	missense
95.5061	11.5489	C740W	p.Cys740Trp	missense
0	8.67641	C740X	p.Cys740Ter	nonsense
114.715	5.37917	C740Y	p.Cys740Tyr	missense
121.728	9.97484	K741A	p.Lys741Ala	missense
49.4738	3.17894	K741C	p.Lys741Cys	missense
141.52	16.9138	K741D	p.Lys741Asp	missense
109.401	14.9653	K741E	p.Lys741Glu	missense
66.7617	8.65142	K741F	p.Lys741Phe	missense
93.1349	6.92588	K741G	p.Lys741Gly	missense
95.7891	11.8588	K741H	p.Lys741His	missense
68.9925	13.5588	K741I	p.Lys741Ile	missense
115.265	8.71101	K741K	p.Lys741Lys	synonymous
94.0891	6.25336	K741L	p.Lys741Leu	missense
87.7074	12.4407	K741M	p.Lys741Met	missense
107.735	14.7532	K741N	p.Lys741Asn	missense
101.44	4.62307	K741P	p.Lys741Pro	missense
70.5104	8.04899	K741Q	p.Lys741Gln	missense
79.4075	15.8259	K741R	p.Lys741Arg	missense
92.5684	10.5701	K741S	p.Lys741Ser	missense
67.7874	9.7319	K741T	p.Lys741Thr	missense
93.3464	8.965	K741V	p.Lys741Val	missense
76.8349	15.2201	K741W	p.Lys741Trp	missense
8.86434	3.57892	K741X	p.Lys741Ter	nonsense
77.6661	4.79696	K741Y	p.Lys741Tyr	missense
94.7757	11.2839	P742A	p.Pro742Ala	missense
115.031	20.4867	P742C	p.Pro742Cys	missense
67.9855	25.4595	P742D	p.Pro742Asp	missense
91.9105	9.32524	P742E	p.Pro742Glu	missense
91.8305	14.4518	P742F	p.Pro742Phe	missense
100.554	3.72382	P742G	p.Pro742Gly	missense
113.642	24.4652	P742H	p.Pro742His	missense
136.672	17.5537	P742I	p.Pro742Ile	missense
5.48351	13.8974	P742K	p.Pro742Lys	missense
74.3262	9.53496	P742L	p.Pro742Leu	missense
60.864	7.54933	P742M	p.Pro742Met	missense
78.1926	19.0447	P742N	p.Pro742Asn	missense
113.937	11.2604	P742P	p.Pro742Pro	synonymous
50.2901	4.61575	P742Q	p.Pro742Gln	missense
24.6853	6.6328	P742R	p.Pro742Arg	missense
112.409	11.969	P742S	p.Pro742Ser	missense
94.0256	2.94716	P742T	p.Pro742Thr	missense
116.202	2.03595	P742V	p.Pro742Val	missense
47.0861	20.8488	P742W	p.Pro742Trp	missense
0	16.9043	P742X	p.Pro742Ter	nonsense
152.16	16.2368	P742Y	p.Pro742Tyr	missense
0	1.12901	F743A	p.Phe743Ala	missense
0	6.56282	F743C	p.Phe743Cys	missense
8.69485	13.1026	F743D	p.Phe743Asp	missense
0	13.59	F743E	p.Phe743Glu	missense
81.5982	7.05686	F743F	p.Phe743Phe	synonymous
2.33969	1.33773	F743G	p.Phe743Gly	missense
10.144	4.91017	F743H	p.Phe743His	missense
41.4504	17.8256	F743I	p.Phe743Ile	missense
0	0	F743K	p.Phe743Lys	missense
91.5746	13.179	F743L	p.Phe743Leu	missense
65.0027	5.80514	F743M	p.Phe743Met	missense
0	0	F743N	p.Phe743Asn	missense
0	1.90719	F743P	p.Phe743Pro	missense
0	0	F743Q	p.Phe743Gln	missense
7.33684	2.42396	F743R	p.Phe743Arg	missense
4.09154	7.94367	F743S	p.Phe743Ser	missense
0	0	F743T	p.Phe743Thr	missense
3.60073	3.22957	F743V	p.Phe743Val	missense
NA	NA	F743W	p.Phe743Trp	missense
0	0	F743X	p.Phe743Ter	nonsense
0	0	F743Y	p.Phe743Tyr	missense
94.5991	7.3827	R744A	p.Arg744Ala	missense
117.211	5.25447	R744C	p.Arg744Cys	missense
84.3559	2.93805	R744D	p.Arg744Asp	missense
108.955	12.5369	R744E	p.Arg744Glu	missense
71.8081	5.36464	R744F	p.Arg744Phe	missense
97.3526	7.39303	R744G	p.Arg744Gly	missense
91.0792	19.9201	R744H	p.Arg744His	missense
70.4387	14.6155	R744I	p.Arg744Ile	missense
111.172	4.16243	R744K	p.Arg744Lys	missense
89.6448	5.18011	R744L	p.Arg744Leu	missense
103.215	12.5919	R744M	p.Arg744Met	missense
82.9008	24.6729	R744N	p.Arg744Asn	missense
38.7974	3.25475	R744P	p.Arg744Pro	missense
120.104	2.97774	R744Q	p.Arg744Gln	missense
100.236	19.461	R744R	p.Arg744Arg	synonymous
86.613	5.83828	R744S	p.Arg744Ser	missense
117.773	12.4797	R744T	p.Arg744Thr	missense
93.7311	7.01237	R744V	p.Arg744Val	missense
36.2269	9.19981	R744W	p.Arg744Trp	missense
6.0864	3.20152	R744X	p.Arg744Ter	nonsense
77.1145	11.8294	R744Y	p.Arg744Tyr	missense
116.187	31.3869	G745A	p.Gly745Ala	missense
110.113	25.1783	G745C	p.Gly745Cys	missense
165.802	20.2962	G745D	p.Gly745Asp	missense
113.848	17.1778	G745E	p.Gly745Glu	missense
150.956	34.139	G745F	p.Gly745Phe	missense
116.721	19.7905	G745G	p.Gly745Gly	synonymous
105.149	2.35124	G745H	p.Gly745His	missense
69.7054	14.8943	G745I	p.Gly745Ile	missense
111.691	20.6706	G745K	p.Gly745Lys	missense
99.6564	18.2114	G745L	p.Gly745Leu	missense
107.212	24.5589	G745M	p.Gly745Met	missense
151.426	24.5097	G745N	p.Gly745Asn	missense
55.1572	15.3074	G745P	p.Gly745Pro	missense
118.698	13.6819	G745Q	p.Gly745Gln	missense
85.3655	7.8729	G745R	p.Gly745Arg	missense
100.709	13.8104	G745S	p.Gly745Ser	missense
96.8652	8.41925	G745T	p.Gly745Thr	missense
94.1753	15.1258	G745V	p.Gly745Val	missense
0	12.5493	G745W	p.Gly745Trp	missense
0	0	G745X	p.Gly745Ter	nonsense
0	26.2238	G745Y	p.Gly745Tyr	missense
96.6874	26.4948	A746A	p.Ala746Ala	synonymous
97.5879	14.3294	A746C	p.Ala746Cys	missense
0	3.00242	A746D	p.Ala746Asp	missense
0	3.59034	A746E	p.Ala746Glu	missense
46.5109	13.3456	A746F	p.Ala746Phe	missense
73.0098	8.92638	A746G	p.Ala746Gly	missense
0	0	A746H	p.Ala746His	missense
98.0252	9.3588	A746I	p.Ala746Ile	missense
2.64958	10.4383	A746K	p.Ala746Lys	missense
90.215	5.49713	A746L	p.Ala746Leu	missense
71.7883	9.74169	A746M	p.Ala746Met	missense
0	2.04494	A746N	p.Ala746Asn	missense
2.25508	5.7211	A746P	p.Ala746Pro	missense
67.5063	16.0624	A746Q	p.Ala746Gln	missense
0	2.68006	A746R	p.Ala746Arg	missense
27.7775	5.02773	A746S	p.Ala746Ser	missense
42.1732	4.6799	A746T	p.Ala746Thr	missense
91.6567	10.0093	A746V	p.Ala746Val	missense
0	12.4824	A746W	p.Ala746Trp	missense
10.1272	5.35646	A746X	p.Ala746Ter	nonsense
0	0.5937	A746Y	p.Ala746Tyr	missense
99.9996	9.60896	T747A	p.Thr747Ala	missense
95.5288	16.6478	T747C	p.Thr747Cys	missense
114.124	4.37016	T747D	p.Thr747Asp	missense
82.6732	11.6758	T747E	p.Thr747Glu	missense
5.57054	3.11963	T747F	p.Thr747Phe	missense
121.368	8.66805	T747G	p.Thr747Gly	missense
97.5287	13.4726	T747H	p.Thr747His	missense
0	0.982842	T747I	p.Thr747Ile	missense
93.271	12.4878	T747K	p.Thr747Lys	missense
0.294658	1.35358	T747L	p.Thr747Leu	missense
13.1499	10.1877	T747M	p.Thr747Met	missense
124.141	8.64042	T747N	p.Thr747Asn	missense
97.501	8.48334	T747P	p.Thr747Pro	missense
120.67	10.299	T747Q	p.Thr747Gln	missense
87.3831	4.42955	T747R	p.Thr747Arg	missense
105.73	4.30482	T747S	p.Thr747Ser	missense
85.1561	4.69731	T747T	p.Thr747Thr	synonymous
28.812	7.10917	T747V	p.Thr747Val	missense
0	1.07802	T747W	p.Thr747Trp	missense
2.75669	3.76632	T747X	p.Thr747Ter	nonsense
7.25831	3.36976	T747Y	p.Thr747Tyr	missense
93.3478	10.9696	K748A	p.Lys748Ala	missense
47.5916	7.26747	K748C	p.Lys748Cys	missense
121.728	11.0335	K748D	p.Lys748Asp	missense
136.607	8.88463	K748E	p.Lys748Glu	missense
49.2263	6.88659	K748F	p.Lys748Phe	missense
104.178	4.97115	K748G	p.Lys748Gly	missense
93.8211	6.73825	K748H	p.Lys748His	missense
74.2698	15.0881	K748I	p.Lys748Ile	missense
123.436	7.00716	K748K	p.Lys748Lys	synonymous
94.1059	11.6398	K748L	p.Lys748Leu	missense
103.453	9.65057	K748M	p.Lys748Met	missense
69.382	15.4206	K748N	p.Lys748Asn	missense
109.648	7.80003	K748P	p.Lys748Pro	missense
103.724	9.26668	K748Q	p.Lys748Gln	missense
94.5748	7.3175	K748R	p.Lys748Arg	missense
113.92	9.59695	K748S	p.Lys748Ser	missense
152.656	18.678	K748T	p.Lys748Thr	missense
85.0169	5.89516	K748V	p.Lys748Val	missense
0	20.979	K748W	p.Lys748Trp	missense
0	0	K748X	p.Lys748Ter	nonsense
93.1832	11.8561	K748Y	p.Lys748Tyr	missense
83.8852	8.2806	G749A	p.Gly749Ala	missense
55.8088	8.47543	G749C	p.Gly749Cys	missense
57.9929	10.6872	G749D	p.Gly749Asp	missense
90.4094	15.3321	G749E	p.Gly749Glu	missense
12.4101	6.10658	G749F	p.Gly749Phe	missense
62.0504	NA	G749G	p.Gly749Gly	synonymous
5.64095	11.1813	G749H	p.Gly749His	missense
0	1.00112	G749I	p.Gly749Ile	missense
15.4022	6.03225	G749K	p.Gly749Lys	missense
4.47294	1.01217	G749L	p.Gly749Leu	missense
9.79423	0.466149	G749M	p.Gly749Met	missense
48.6912	9.70946	G749N	p.Gly749Asn	missense
86.4271	14.3769	G749P	p.Gly749Pro	missense
48.234	23.7775	G749Q	p.Gly749Gln	missense
25.9581	5.56435	G749R	p.Gly749Arg	missense
69.0376	8.308	G749S	p.Gly749Ser	missense
56.5095	5.47658	G749T	p.Gly749Thr	missense
2.41305	2.07967	G749V	p.Gly749Val	missense
0	0	G749W	p.Gly749Trp	missense
0	0.769543	G749X	p.Gly749Ter	nonsense
0	0	G749Y	p.Gly749Tyr	missense
94.3444	6.04939	C750A	p.Cys750Ala	missense
107.429	5.75875	C750C	p.Cys750Cys	synonymous
14.5164	4.33312	C750D	p.Cys750Asp	missense
58.1434	10.0527	C750E	p.Cys750Glu	missense
54.9951	2.88404	C750F	p.Cys750Phe	missense
33.8573	8.49515	C750G	p.Cys750Gly	missense
8.36215	5.66978	C750H	p.Cys750His	missense
124.797	11.9827	C750I	p.Cys750Ile	missense
0	0	C750K	p.Cys750Lys	missense
91.2741	6.83873	C750L	p.Cys750Leu	missense
96.985	11.9607	C750M	p.Cys750Met	missense
0	2.86078	C750N	p.Cys750Asn	missense
67.5523	5.98403	C750P	p.Cys750Pro	missense
98.0572	8.0354	C750Q	p.Cys750Gln	missense
0	0.887134	C750R	p.Cys750Arg	missense
66.8753	2.58408	C750S	p.Cys750Ser	missense
99.0098	3.66104	C750T	p.Cys750Thr	missense
102.51	3.10462	C750V	p.Cys750Val	missense
0	5.22333	C750W	p.Cys750Trp	missense
16.5601	4.7819	C750X	p.Cys750Ter	nonsense
0	9.01856	C750Y	p.Cys750Tyr	missense
109.831	12.8805	L751A	p.Leu751Ala	missense
90.2685	11.7105	L751C	p.Leu751Cys	missense
0	3.50356	L751D	p.Leu751Asp	missense
27.3367	11.5516	L751E	p.Leu751Glu	missense
5.96794	3.30034	L751F	p.Leu751Phe	missense
4.96133	2.13908	L751G	p.Leu751Gly	missense
55.3696	16.4699	L751H	p.Leu751His	missense
76.4952	11.7494	L751I	p.Leu751Ile	missense
165.802	16.2985	L751K	p.Leu751Lys	missense
125.54	9.50193	L751L	p.Leu751Leu	synonymous
71.2189	9.90721	L751M	p.Leu751Met	missense
20.288	4.67287	L751N	p.Leu751Asn	missense
0	3.26683	L751P	p.Leu751Pro	missense
121.221	6.61681	L751Q	p.Leu751Gln	missense
97.8328	4.18087	L751R	p.Leu751Arg	missense
60.1234	4.57095	L751S	p.Leu751Ser	missense
111.718	17.1569	L751T	p.Leu751Thr	missense
81.3151	10.2971	L751V	p.Leu751Val	missense
62.0504	44.4325	L751W	p.Leu751Trp	missense
0	2.62238	L751X	p.Leu751Ter	nonsense
52.897	12.0037	L751Y	p.Leu751Tyr	missense
63.2466	13.7848	R752A	p.Arg752Ala	missense
75.8619	16.6002	R752C	p.Arg752Cys	missense
0	15.1216	R752D	p.Arg752Asp	missense
0	0	R752E	p.Arg752Glu	missense
0	7.33887	R752F	p.Arg752Phe	missense
22.8464	4.53115	R752G	p.Arg752Gly	missense
0	2.80285	R752H	p.Arg752His	missense
48.8637	12.6724	R752I	p.Arg752Ile	missense
165.578	44.1796	R752K	p.Arg752Lys	missense
41.5131	18.9161	R752L	p.Arg752Leu	missense
0	4.64363	R752M	p.Arg752Met	missense
0	1.19421	R752N	p.Arg752Asn	missense
0	0.582751	R752P	p.Arg752Pro	missense
0	10.4284	R752Q	p.Arg752Gln	missense
102.097	5.64734	R752R	p.Arg752Arg	synonymous
58.8327	12.5908	R752S	p.Arg752Ser	missense
20.525	10.1195	R752T	p.Arg752Thr	missense
39.3916	11.6991	R752V	p.Arg752Val	missense
0	0.839162	R752W	p.Arg752Trp	missense
0	0	R752X	p.Arg752Ter	nonsense
18.6796	2.58048	R752Y	p.Arg752Tyr	missense
106.51	0.487231	A753A	p.Ala753Ala	synonymous
58.8245	10.2434	A753C	p.Ala753Cys	missense
55.2672	9.40971	A753D	p.Ala753Asp	missense
103.652	10.0248	A753E	p.Ala753Glu	missense
94.7361	10.7715	A753F	p.Ala753Phe	missense
47.7163	4.56083	A753G	p.Ala753Gly	missense
134.068	11.3443	A753H	p.Ala753His	missense
82.7308	5.03089	A753I	p.Ala753Ile	missense
101.44	5.01756	A753K	p.Ala753Lys	missense
110.99	10.4152	A753L	p.Ala753Leu	missense
112.219	11.7521	A753M	p.Ala753Met	missense
110.331	20.5457	A753N	p.Ala753Asn	missense
0	0	A753P	p.Ala753Pro	missense
107.545	7.51318	A753Q	p.Ala753Gln	missense
96.9902	5.98178	A753R	p.Ala753Arg	missense
108.048	6.52632	A753S	p.Ala753Ser	missense
110.58	8.70007	A753T	p.Ala753Thr	missense
81.1991	12.5279	A753V	p.Ala753Val	missense
89.4168	15.3817	A753W	p.Ala753Trp	missense
0	2.2105	A753X	p.Ala753Ter	nonsense
79.7551	12.3107	A753Y	p.Ala753Tyr	missense
2.78904	8.48376	L754A	p.Leu754Ala	missense
0	6.54071	L754C	p.Leu754Cys	missense
0	3.59021	L754D	p.Leu754Asp	missense
1.76741	1.24861	L754E	p.Leu754Glu	missense
81.152	13.8594	L754F	p.Leu754Phe	missense
4.05839	1.66208	L754G	p.Leu754Gly	missense
0	0.749252	L754H	p.Leu754His	missense
93.9734	28.9324	L754I	p.Leu754Ile	missense
12.1728	10.2987	L754K	p.Leu754Lys	missense
117.784	10.1102	L754L	p.Leu754Leu	synonymous
104.544	11.7846	L754M	p.Leu754Met	missense
0	2.71328	L754N	p.Leu754Asn	missense
4.37687	1.38073	L754P	p.Leu754Pro	missense
24.4834	6.85159	L754Q	p.Leu754Gln	missense
3.42588	1.36138	L754R	p.Leu754Arg	missense
2.52479	1.65658	L754S	p.Leu754Ser	missense
0.147024	1.43667	L754T	p.Leu754Thr	missense
74.561	6.42256	L754V	p.Leu754Val	missense
10.2921	7.00978	L754W	p.Leu754Trp	missense
0	4.7095	L754X	p.Leu754Ter	nonsense
0	6.11606	L754Y	p.Leu754Tyr	missense
61.0273	9.74668	A755A	p.Ala755Ala	synonymous
112.952	17.1915	A755C	p.Ala755Cys	missense
7.53644	1.64979	A755D	p.Ala755Asp	missense
24.4601	9.24156	A755E	p.Ala755Glu	missense
64.0449	3.22252	A755F	p.Ala755Phe	missense
73.4543	8.21265	A755G	p.Ala755Gly	missense
6.3238	3.48418	A755H	p.Ala755His	missense
86.0087	9.58985	A755I	p.Ala755Ile	missense
0	0.249026	A755K	p.Ala755Lys	missense
70.0604	8.0381	A755L	p.Ala755Leu	missense
100.32	0.933674	A755M	p.Ala755Met	missense
0	3.34053	A755N	p.Ala755Asn	missense
3.804	4.1683	A755P	p.Ala755Pro	missense
0	0.383489	A755Q	p.Ala755Gln	missense
0	1.09939	A755R	p.Ala755Arg	missense
86.7182	14.725	A755S	p.Ala755Ser	missense
60.6841	7.81005	A755T	p.Ala755Thr	missense
89.9968	1.58701	A755V	p.Ala755Val	missense
0	6.93469	A755W	p.Ala755Trp	missense
0	0.793756	A755X	p.Ala755Ter	nonsense
15.8076	5.4415	A755Y	p.Ala755Tyr	missense
56.9551	5.20004	M756A	p.Met756Ala	missense
99.649	12.9266	M756C	p.Met756Cys	missense
0	4.62313	M756D	p.Met756Asp	missense
0	11.6045	M756E	p.Met756Glu	missense
85.7838	10.6346	M756F	p.Met756Phe	missense
43.0851	3.21288	M756G	p.Met756Gly	missense
27.6336	3.91681	M756H	p.Met756His	missense
92.1955	8.80236	M756I	p.Met756Ile	missense
94.2795	3.72112	M756K	p.Met756Lys	missense
100.696	5.28453	M756L	p.Met756Leu	missense
99.3192	6.96171	M756M	p.Met756Met	synonymous
0	2.46098	M756N	p.Met756Asn	missense
50.72	2.46011	M756P	p.Met756Pro	missense
79.5544	17.0103	M756Q	p.Met756Gln	missense
106.164	9.13835	M756R	p.Met756Arg	missense
71.003	2.67051	M756S	p.Met756Ser	missense
96.8818	12.7407	M756T	p.Met756Thr	missense
84.1996	12.6524	M756V	p.Met756Val	missense
43.7478	5.07799	M756W	p.Met756Trp	missense
0	11.1709	M756X	p.Met756Ter	nonsense
40.792	5.19961	M756Y	p.Met756Tyr	missense
89.7421	8.72686	K757A	p.Lys757Ala	missense
67.1267	8.60288	K757C	p.Lys757Cys	missense
0	2.67303	K757D	p.Lys757Asp	missense
0	2.31156	K757E	p.Lys757Glu	missense
30.432	9.61245	K757F	p.Lys757Phe	missense
18.7711	6.2421	K757G	p.Lys757Gly	missense
101.985	15.4268	K757H	p.Lys757His	missense
9.30756	7.43897	K757I	p.Lys757Ile	missense
NA	NA	K757K	p.Lys757Lys	synonymous
20.288	4.04358	K757L	p.Lys757Leu	missense
45.2186	6.7128	K757M	p.Lys757Met	missense
49.5893	12.0288	K757N	p.Lys757Asn	missense
0	3.19439	K757P	p.Lys757Pro	missense
58.2807	10.8456	K757Q	p.Lys757Gln	missense
104.082	6.32503	K757R	p.Lys757Arg	missense
49.955	11.837	K757S	p.Lys757Ser	missense
26.358	4.36273	K757T	p.Lys757Thr	missense
66.3371	11.9022	K757V	p.Lys757Val	missense
0	0	K757W	p.Lys757Trp	missense
11.0552	3.4519	K757X	p.Lys757Ter	nonsense
55.4335	9.86418	K757Y	p.Lys757Tyr	missense
21.4766	2.82578	F758A	p.Phe758Ala	missense
64.3173	12.2792	F758C	p.Phe758Cys	missense
8.69485	7.09203	F758D	p.Phe758Asp	missense
0.0981038	0.877045	F758E	p.Phe758Glu	missense
3.61996	3.67169	F758F	p.Phe758Phe	synonymous
3.12828	3.65066	F758G	p.Phe758Gly	missense
2.82047	1.68094	F758H	p.Phe758His	missense
97.7132	4.46036	F758I	p.Phe758Ile	missense
0.395148	3.76874	F758K	p.Phe758Lys	missense
92.889	2.30404	F758L	p.Phe758Leu	missense
106.408	13.126	F758M	p.Phe758Met	missense
8.69485	1.2406	F758N	p.Phe758Asn	missense
4.82079	3.08256	F758P	p.Phe758Pro	missense
0	2.99701	F758Q	p.Phe758Gln	missense
0	1.97202	F758R	p.Phe758Arg	missense
1.84852	2.02484	F758S	p.Phe758Ser	missense
76.1161	8.60378	F758T	p.Phe758Thr	missense
81.9168	2.47749	F758V	p.Phe758Val	missense
64.9846	13.8481	F758W	p.Phe758Trp	missense
5.03734	6.60013	F758X	p.Phe758Ter	nonsense
6.1051	2.87145	F758Y	p.Phe758Tyr	missense
94.1906	4.18401	K759A	p.Lys759Ala	missense
71.0579	8.90607	K759C	p.Lys759Cys	missense
101.03	19.6886	K759D	p.Lys759Asp	missense
133.901	13.1644	K759E	p.Lys759Glu	missense
85.0298	5.12384	K759F	p.Lys759Phe	missense
92.3233	6.23506	K759G	p.Lys759Gly	missense
85.2714	10.1264	K759H	p.Lys759His	missense
121.728	2.80399	K759I	p.Lys759Ile	missense
114.496	10.6736	K759K	p.Lys759Lys	synonymous
96.8497	12.432	K759L	p.Lys759Leu	missense
106.428	5.77181	K759M	p.Lys759Met	missense
97.9275	12.1172	K759N	p.Lys759Asn	missense
0.0988248	0.885466	K759P	p.Lys759Pro	missense
111.893	4.62895	K759Q	p.Lys759Gln	missense
114.548	5.31403	K759R	p.Lys759Arg	missense
93.9258	8.67037	K759S	p.Lys759Ser	missense
109.555	6.05905	K759T	p.Lys759Thr	missense
94.7109	4.83975	K759V	p.Lys759Val	missense
62.7427	7.83909	K759W	p.Lys759Trp	missense
NA	NA	K759X	p.Lys759Ter	nonsense
106.162	7.72458	K759Y	p.Lys759Tyr	missense
106.112	6.49511	T760A	p.Thr760Ala	missense
82.3359	7.19915	T760C	p.Thr760Cys	missense
81.9259	5.6997	T760D	p.Thr760Asp	missense
68.8139	13.3599	T760E	p.Thr760Glu	missense
112.326	8.21773	T760F	p.Thr760Phe	missense
60.5491	7.14656	T760G	p.Thr760Gly	missense
107.348	14.9694	T760H	p.Thr760His	missense
88.4424	8.12513	T760I	p.Thr760Ile	missense
106.512	12.4923	T760K	p.Thr760Lys	missense
114.959	4.10979	T760L	p.Thr760Leu	missense
95.6971	10.7796	T760M	p.Thr760Met	missense
50.7742	14.2747	T760N	p.Thr760Asn	missense
112.536	19.2702	T760P	p.Thr760Pro	missense
95.2771	4.69354	T760Q	p.Thr760Gln	missense
93.0571	4.55392	T760R	p.Thr760Arg	missense
91.1131	3.51263	T760S	p.Thr760Ser	missense
182.592	50.6608	T760T	p.Thr760Thr	synonymous
105.535	3.95962	T760V	p.Thr760Val	missense
107.54	8.36471	T760W	p.Thr760Trp	missense
0	2.32817	T760X	p.Thr760Ter	nonsense
108.563	9.13497	T760Y	p.Thr760Tyr	missense
104.574	4.10006	T761A	p.Thr761Ala	missense
111.335	7.81569	T761C	p.Thr761Cys	missense
90.1628	3.52273	T761D	p.Thr761Asp	missense
89.9501	16.1162	T761E	p.Thr761Glu	missense
108.444	2.47911	T761F	p.Thr761Phe	missense
49.4965	13.6372	T761G	p.Thr761Gly	missense
91.296	7.61317	T761H	p.Thr761His	missense
104.812	6.69897	T761I	p.Thr761Ile	missense
72.9278	10.8372	T761K	p.Thr761Lys	missense
107.99	10.6555	T761L	p.Thr761Leu	missense
118.739	13.9707	T761M	p.Thr761Met	missense
94.5726	4.88985	T761N	p.Thr761Asn	missense
0	3.94875	T761P	p.Thr761Pro	missense
120.773	9.06374	T761Q	p.Thr761Gln	missense
91.5802	3.36024	T761R	p.Thr761Arg	missense
107.272	2.19796	T761S	p.Thr761Ser	missense
113.505	6.28377	T761T	p.Thr761Thr	synonymous
110.912	4.75307	T761V	p.Thr761Val	missense
81.152	14.7152	T761W	p.Thr761Trp	missense
2.13977	1.76902	T761X	p.Thr761Ter	nonsense
101.589	8.93825	T761Y	p.Thr761Tyr	missense
74.9775	20.1678	H762A	p.His762Ala	missense
82.7756	41.9158	H762C	p.His762Cys	missense
0	0	H762D	p.His762Asp	missense
66.7114	4.00593	H762E	p.His762Glu	missense
109.317	NA	H762F	p.His762Phe	missense
64.6772	4.15362	H762G	p.His762Gly	missense
95.6434	10.1293	H762H	p.His762His	synonymous
82.9008	5.99114	H762I	p.His762Ile	missense
0	49.4043	H762K	p.His762Lys	missense
71.4539	11.1039	H762L	p.His762Leu	missense
82.9008	9.29238	H762M	p.His762Met	missense
91.296	24.9837	H762N	p.His762Asn	missense
0	8.20212	H762P	p.His762Pro	missense
140.546	NA	H762Q	p.His762Gln	missense
103.681	15.8561	H762R	p.His762Arg	missense
73.5271	16.985	H762S	p.His762Ser	missense
126.301	13.0052	H762T	p.His762Thr	missense
123.747	5.86534	H762V	p.His762Val	missense
0	19.6018	H762W	p.His762Trp	missense
0	0	H762X	p.His762Ter	nonsense
0	40.3928	H762Y	p.His762Tyr	missense
113.926	52.617	A763A	p.Ala763Ala	synonymous
121.728	6.5333	A763C	p.Ala763Cys	missense
0	0.899102	A763D	p.Ala763Asp	missense
45.648	10.9452	A763E	p.Ala763Glu	missense
101.44	9.39947	A763F	p.Ala763Phe	missense
20.2665	3.96928	A763G	p.Ala763Gly	missense
128.661	12.9171	A763H	p.Ala763His	missense
121.728	5.12283	A763I	p.Ala763Ile	missense
8.00703	14.7548	A763K	p.Ala763Lys	missense
85.6314	11.2872	A763L	p.Ala763Leu	missense
148.142	18.1544	A763M	p.Ala763Met	missense
92.6787	12.1153	A763N	p.Ala763Asn	missense
84.4439	9.36975	A763P	p.Ala763Pro	missense
86.0993	10.0218	A763Q	p.Ala763Gln	missense
82.6371	11.9087	A763R	p.Ala763Arg	missense
116.596	9.61601	A763S	p.Ala763Ser	missense
95.1771	8.93827	A763T	p.Ala763Thr	missense
108.603	4.94025	A763V	p.Ala763Val	missense
53.6237	11.4426	A763W	p.Ala763Trp	missense
0	8.3416	A763X	p.Ala763Ter	nonsense
65.635	12.6811	A763Y	p.Ala763Tyr	missense
110.278	5.58771	P764A	p.Pro764Ala	missense
127.899	9.85715	P764C	p.Pro764Cys	missense
70.0758	16.2005	P764D	p.Pro764Asp	missense
71.008	4.88675	P764E	p.Pro764Glu	missense
96.1949	10.666	P764F	p.Pro764Phe	missense
92.7998	3.74637	P764G	p.Pro764Gly	missense
97.3041	21.0278	P764H	p.Pro764His	missense
100.736	14.5057	P764I	p.Pro764Ile	missense
87.8557	21.6258	P764K	p.Pro764Lys	missense
98.9202	6.05061	P764L	p.Pro764Leu	missense
95.5775	8.51598	P764M	p.Pro764Met	missense
64.1213	18.2203	P764N	p.Pro764Asn	missense
102.075	7.39656	P764P	p.Pro764Pro	synonymous
79.2387	19.5381	P764Q	p.Pro764Gln	missense
77.2773	10.308	P764R	p.Pro764Arg	missense
91.5682	4.95841	P764S	p.Pro764Ser	missense
89.7666	3.18463	P764T	p.Pro764Thr	missense
106.409	8.10948	P764V	p.Pro764Val	missense
96.0884	2.617	P764W	p.Pro764Trp	missense
0	0.473128	P764X	p.Pro764Ter	nonsense
60.864	16.4788	P764Y	p.Pro764Tyr	missense
91.2485	16.3664	P765A	p.Pro765Ala	missense
30.432	17.821	P765C	p.Pro765Cys	missense
0	7.39925	P765D	p.Pro765Asp	missense
66.7948	2.05078	P765E	p.Pro765Glu	missense
0	13.8694	P765F	p.Pro765Phe	missense
36.0292	6.87111	P765G	p.Pro765Gly	missense
0	1.70922	P765H	p.Pro765His	missense
51.4727	9.94772	P765I	p.Pro765Ile	missense
94.0281	5.92664	P765K	p.Pro765Lys	missense
11.2693	3.83609	P765L	p.Pro765Leu	missense
50.2499	5.13459	P765M	p.Pro765Met	missense
6.32545	1.72213	P765N	p.Pro765Asn	missense
114.847	4.53627	P765P	p.Pro765Pro	synonymous
128.467	11.2692	P765Q	p.Pro765Gln	missense
77.5777	6.14705	P765R	p.Pro765Arg	missense
68.1034	9.45644	P765S	p.Pro765Ser	missense
32.0689	5.74134	P765T	p.Pro765Thr	missense
54.7776	5.40318	P765V	p.Pro765Val	missense
0	0	P765W	p.Pro765Trp	missense
10.144	14.0984	P765X	p.Pro765Ter	nonsense
0	0	P765Y	p.Pro765Tyr	missense
23.8321	4.41672	G766A	p.Gly766Ala	missense
0	6.20212	G766C	p.Gly766Cys	missense
0	10.091	G766D	p.Gly766Asp	missense
0	0	G766E	p.Gly766Glu	missense
0	0	G766F	p.Gly766Phe	missense
99.6738	4.47355	G766G	p.Gly766Gly	synonymous
78.3313	3.43972	G766H	p.Gly766His	missense
0	11.9045	G766I	p.Gly766Ile	missense
20.288	20.2689	G766K	p.Gly766Lys	missense
8.52504	5.81496	G766L	p.Gly766Leu	missense
55.5913	9.90132	G766M	p.Gly766Met	missense
98.1309	23.5857	G766N	p.Gly766Asn	missense
0	6.31265	G766P	p.Gly766Pro	missense
36.5431	13.2627	G766Q	p.Gly766Gln	missense
32.0693	12.5045	G766R	p.Gly766Arg	missense
34.7498	7.60699	G766S	p.Gly766Ser	missense
0	0	G766T	p.Gly766Thr	missense
4.77774	5.85772	G766V	p.Gly766Val	missense
0	22.6824	G766W	p.Gly766Trp	missense
0	0	G766X	p.Gly766Ter	nonsense
0	9.71945	G766Y	p.Gly766Tyr	missense
94.1051	7.55313	D767A	p.Asp767Ala	missense
88.5047	8.44685	D767C	p.Asp767Cys	missense
20.288	18.2065	D767D	p.Asp767Asp	synonymous
93.5532	6.79543	D767E	p.Asp767Glu	missense
81.2422	6.15365	D767F	p.Asp767Phe	missense
101.382	11.5888	D767G	p.Asp767Gly	missense
59.2392	9.52148	D767H	p.Asp767His	missense
85.6269	6.07242	D767I	p.Asp767Ile	missense
15.7921	8.93961	D767K	p.Asp767Lys	missense
82.8944	15.8605	D767L	p.Asp767Leu	missense
92.6059	20.1372	D767M	p.Asp767Met	missense
102.851	10.1859	D767N	p.Asp767Asn	missense
0	2.94262	D767P	p.Asp767Pro	missense
82.0438	9.11724	D767Q	p.Asp767Gln	missense
84.2716	4.43889	D767R	p.Asp767Arg	missense
103.337	12.2575	D767S	p.Asp767Ser	missense
74.9675	9.9147	D767T	p.Asp767Thr	missense
85.0421	8.09744	D767V	p.Asp767Val	missense
87.3343	15.5887	D767W	p.Asp767Trp	missense
0	2.09293	D767X	p.Asp767Ter	nonsense
96.368	4.51342	D767Y	p.Asp767Tyr	missense
80.3258	6.27726	T768A	p.Thr768Ala	missense
109.187	18.55	T768C	p.Thr768Cys	missense
41.5257	5.08933	T768D	p.Thr768Asp	missense
82.7524	10.3624	T768E	p.Thr768Glu	missense
116.027	4.3638	T768F	p.Thr768Phe	missense
6.62447	1.71915	T768G	p.Thr768Gly	missense
101.077	6.08269	T768H	p.Thr768His	missense
87.7555	19.1666	T768I	p.Thr768Ile	missense
60.864	17.1977	T768K	p.Thr768Lys	missense
110.528	6.58161	T768L	p.Thr768Leu	missense
93.9657	6.4079	T768M	p.Thr768Met	missense
42.9586	11.4633	T768N	p.Thr768Asn	missense
61.6622	8.48384	T768P	p.Thr768Pro	missense
118.369	8.31612	T768Q	p.Thr768Gln	missense
55.0843	2.96214	T768R	p.Thr768Arg	missense
74.3075	3.22567	T768S	p.Thr768Ser	missense
82.2551	13.2226	T768T	p.Thr768Thr	synonymous
105.841	11.4422	T768V	p.Thr768Val	missense
77.1044	13.9146	T768W	p.Thr768Trp	missense
0	2.08863	T768X	p.Thr768Ter	nonsense
111.555	11.5385	T768Y	p.Thr768Tyr	missense
5.1813	2.21147	L769A	p.Leu769Ala	missense
0	4.8076	L769C	p.Leu769Cys	missense
0	2.62238	L769D	p.Leu769Asp	missense
0	4.36303	L769E	p.Leu769Glu	missense
93.7805	15.06	L769F	p.Leu769Phe	missense
2.29816	2.78732	L769G	p.Leu769Gly	missense
0	1.4862	L769H	p.Leu769His	missense
131.18	18.6065	L769I	p.Leu769Ile	missense
0	5.89543	L769K	p.Leu769Lys	missense
128.884	7.76267	L769L	p.Leu769Leu	synonymous
78.7555	13.8854	L769M	p.Leu769Met	missense
0	0	L769N	p.Leu769Asn	missense
4.62179	1.37786	L769P	p.Leu769Pro	missense
0	0	L769Q	p.Leu769Gln	missense
14.0455	7.46687	L769R	p.Leu769Arg	missense
0	4.69374	L769S	p.Leu769Ser	missense
0	5.96032	L769T	p.Leu769Thr	missense
91.0148	7.55201	L769V	p.Leu769Val	missense
0	0	L769W	p.Leu769Trp	missense
0	8.40856	L769X	p.Leu769Ter	nonsense
4.43217	3.12221	L769Y	p.Leu769Tyr	missense
6.49449	2.77298	V770A	p.Val770Ala	missense
69.7091	6.75887	V770C	p.Val770Cys	missense
2.67683	19.8764	V770D	p.Val770Asp	missense
8.63785	6.23336	V770E	p.Val770Glu	missense
57.0814	15.0698	V770F	p.Val770Phe	missense
7.29885	1.71338	V770G	p.Val770Gly	missense
0	6.73436	V770H	p.Val770His	missense
107.076	14.5409	V770I	p.Val770Ile	missense
0	0.476566	V770K	p.Val770Lys	missense
111.565	8.7826	V770L	p.Val770Leu	missense
111.919	5.04826	V770M	p.Val770Met	missense
20.6835	13.6579	V770N	p.Val770Asn	missense
3.76822	6.53269	V770P	p.Val770Pro	missense
0	0	V770Q	p.Val770Gln	missense
3.52404	12.2125	V770R	p.Val770Arg	missense
4.13101	1.17281	V770S	p.Val770Ser	missense
4.45648	3.33936	V770T	p.Val770Thr	missense
98.5657	4.8509	V770V	p.Val770Val	synonymous
43.5095	6.38831	V770W	p.Val770Trp	missense
0	2.61372	V770X	p.Val770Ter	nonsense
109.845	5.31676	V770Y	p.Val770Tyr	missense
97.3578	10.773	H771A	p.His771Ala	missense
80.7994	5.99902	H771C	p.His771Cys	missense
3.31576	2.7621	H771D	p.His771Asp	missense
79.5143	16.8556	H771E	p.His771Glu	missense
72.0169	12.3056	H771F	p.His771Phe	missense
94.0803	11.3166	H771G	p.His771Gly	missense
83.001	10.2956	H771H	p.His771His	synonymous
47.7898	11.927	H771I	p.His771Ile	missense
27.3479	17.2119	H771K	p.His771Lys	missense
69.8715	11.8937	H771L	p.His771Leu	missense
60.2801	15.563	H771M	p.His771Met	missense
129.35	8.64844	H771N	p.His771Asn	missense
0	6.00887	H771P	p.His771Pro	missense
90.9883	26.7499	H771Q	p.His771Gln	missense
101.537	3.95752	H771R	p.His771Arg	missense
84.2483	16.122	H771S	p.His771Ser	missense
97.6609	7.78414	H771T	p.His771Thr	missense
89.4311	8.64715	H771V	p.His771Val	missense
27.3479	20.1656	H771W	p.His771Trp	missense
0	6.73558	H771X	p.His771Ter	nonsense
127.474	16.119	H771Y	p.His771Tyr	missense
NA	NA	A772A	p.Ala772Ala	synonymous
108.679	10.4546	A772C	p.Ala772Cys	missense
121.728	13.6662	A772D	p.Ala772Asp	missense
99.0093	6.0703	A772E	p.Ala772Glu	missense
106.276	7.00197	A772F	p.Ala772Phe	missense
70.5182	15.4796	A772G	p.Ala772Gly	missense
110.394	11.6467	A772H	p.Ala772His	missense
87.1241	3.29871	A772I	p.Ala772Ile	missense
110.534	3.99015	A772K	p.Ala772Lys	missense
84.537	5.11685	A772L	p.Ala772Leu	missense
77.316	13.2959	A772M	p.Ala772Met	missense
91.296	19.7633	A772N	p.Ala772Asn	missense
1.42932	1.14936	A772P	p.Ala772Pro	missense
99.7004	17.739	A772Q	p.Ala772Gln	missense
97.5063	1.17876	A772R	p.Ala772Arg	missense
126.148	10.0114	A772S	p.Ala772Ser	missense
150.095	8.90717	A772T	p.Ala772Thr	missense
121.11	8.49631	A772V	p.Ala772Val	missense
0	8.88552	A772W	p.Ala772Trp	missense
0	11.8897	A772X	p.Ala772Ter	nonsense
121.728	10.3224	A772Y	p.Ala772Tyr	missense
3.10252	4.47137	G773A	p.Gly773Ala	missense
0	0	G773C	p.Gly773Cys	missense
19.8372	11.7879	G773D	p.Gly773Asp	missense
9.0001	4.06917	G773E	p.Gly773Glu	missense
0	5.25203	G773F	p.Gly773Phe	missense
126.373	21.6225	G773G	p.Gly773Gly	synonymous
0	4.16081	G773H	p.Gly773His	missense
0	19.8539	G773I	p.Gly773Ile	missense
6.65053	4.97074	G773K	p.Gly773Lys	missense
17.5808	4.14604	G773L	p.Gly773Leu	missense
0	5.64587	G773M	p.Gly773Met	missense
72.0471	6.77019	G773N	p.Gly773Asn	missense
0	4.25315	G773P	p.Gly773Pro	missense
18.1692	6.23937	G773Q	p.Gly773Gln	missense
3.79755	4.15563	G773R	p.Gly773Arg	missense
10.4917	5.57887	G773S	p.Gly773Ser	missense
0	3.82761	G773T	p.Gly773Thr	missense
10.144	6.51771	G773V	p.Gly773Val	missense
0	6.99302	G773W	p.Gly773Trp	missense
0	0	G773X	p.Gly773Ter	nonsense
0	0	G773Y	p.Gly773Tyr	missense
19.136	5.94349	D774A	p.Asp774Ala	missense
0	5.77391	D774C	p.Asp774Cys	missense
89.0115	13.4394	D774D	p.Asp774Asp	synonymous
126.778	11.1153	D774E	p.Asp774Glu	missense
0	2.12063	D774F	p.Asp774Phe	missense
28.9423	3.78883	D774G	p.Asp774Gly	missense
0	1.48299	D774H	p.Asp774His	missense
0	0.896748	D774I	p.Asp774Ile	missense
20.598	12.0622	D774K	p.Asp774Lys	missense
6.19381	2.7368	D774L	p.Asp774Leu	missense
0	1.13654	D774M	p.Asp774Met	missense
11.6467	6.22404	D774N	p.Asp774Asn	missense
3.82319	2.60856	D774P	p.Asp774Pro	missense
73.3573	6.31307	D774Q	p.Asp774Gln	missense
11.031	2.73901	D774R	p.Asp774Arg	missense
52.3063	4.78867	D774S	p.Asp774Ser	missense
24.3456	6.24102	D774T	p.Asp774Thr	missense
0	1.00575	D774V	p.Asp774Val	missense
0	5.91582	D774W	p.Asp774Trp	missense
13.789	12.2244	D774X	p.Asp774Ter	nonsense
0	0	D774Y	p.Asp774Tyr	missense
75.2952	9.99955	L775A	p.Leu775Ala	missense
91.296	6.96019	L775C	p.Leu775Cys	missense
52.7462	10.7973	L775D	p.Leu775Asp	missense
99.8358	10.6888	L775E	p.Leu775Glu	missense
97.4172	16.7017	L775F	p.Leu775Phe	missense
58.7462	2.90433	L775G	p.Leu775Gly	missense
111.988	18.164	L775H	p.Leu775His	missense
81.152	6.44097	L775I	p.Leu775Ile	missense
101.44	4.35426	L775K	p.Leu775Lys	missense
110.228	11.5211	L775L	p.Leu775Leu	synonymous
98.3521	15.1583	L775M	p.Leu775Met	missense
89.817	28.8622	L775N	p.Leu775Asn	missense
81.152	8.89477	L775P	p.Leu775Pro	missense
108.614	9.9944	L775Q	p.Leu775Gln	missense
99.8331	16.9582	L775R	p.Leu775Arg	missense
104.338	2.97313	L775S	p.Leu775Ser	missense
141.996	11.5791	L775T	p.Leu775Thr	missense
79.2334	3.5871	L775V	p.Leu775Val	missense
70.4532	13.6225	L775W	p.Leu775Trp	missense
0	2.67608	L775X	p.Leu775Ter	nonsense
99.481	30.0801	L775Y	p.Leu775Tyr	missense
14.6539	4.17219	L776A	p.Leu776Ala	missense
70.0153	17.7836	L776C	p.Leu776Cys	missense
18.7648	5.96451	L776D	p.Leu776Asp	missense
0	3.10972	L776E	p.Leu776Glu	missense
0	26.0292	L776F	p.Leu776Phe	missense
1.15274	4.31874	L776G	p.Leu776Gly	missense
11.5716	3.07018	L776H	p.Leu776His	missense
121.728	11.0019	L776I	p.Leu776Ile	missense
0	0.754606	L776K	p.Leu776Lys	missense
83.7248	7.06713	L776L	p.Leu776Leu	synonymous
30.4929	10.8884	L776M	p.Leu776Met	missense
51.4223	13.0933	L776N	p.Leu776Asn	missense
0	2.91257	L776P	p.Leu776Pro	missense
0	0	L776Q	p.Leu776Gln	missense
1.50729	2.29715	L776R	p.Leu776Arg	missense
0	0.634259	L776S	p.Leu776Ser	missense
3.84429	8.10026	L776T	p.Leu776Thr	missense
96.2888	1.33472	L776V	p.Leu776Val	missense
0	0	L776W	p.Leu776Trp	missense
0	0.624864	L776X	p.Leu776Ter	nonsense
0	2.08041	L776Y	p.Leu776Tyr	missense
86.0635	13.4715	T777A	p.Thr777Ala	missense
91.296	6.58062	T777C	p.Thr777Cys	missense
123.275	9.15041	T777D	p.Thr777Asp	missense
106.928	15.1936	T777E	p.Thr777Glu	missense
126.868	25.7868	T777F	p.Thr777Phe	missense
93.2396	9.95142	T777G	p.Thr777Gly	missense
126.558	9.43021	T777H	p.Thr777His	missense
88.8162	12.7456	T777I	p.Thr777Ile	missense
93.8387	18.4174	T777K	p.Thr777Lys	missense
72.6734	13.9947	T777L	p.Thr777Leu	missense
92.1318	19.9348	T777M	p.Thr777Met	missense
114.389	15.0438	T777N	p.Thr777Asn	missense
50.0897	3.37654	T777P	p.Thr777Pro	missense
101.44	3.97958	T777Q	p.Thr777Gln	missense
70.7367	12.5225	T777R	p.Thr777Arg	missense
84.1545	9.86331	T777S	p.Thr777Ser	missense
116.887	5.75853	T777T	p.Thr777Thr	synonymous
97.3824	4.70419	T777V	p.Thr777Val	missense
118.152	5.56722	T777W	p.Thr777Trp	missense
0	6.93469	T777X	p.Thr777Ter	nonsense
115.457	14.3263	T777Y	p.Thr777Tyr	missense
90.496	13.217	A778A	p.Ala778Ala	synonymous
126.366	12.638	A778C	p.Ala778Cys	missense
110.663	22.7533	A778D	p.Ala778Asp	missense
110.553	12.6457	A778E	p.Ala778Glu	missense
115.661	9.00701	A778F	p.Ala778Phe	missense
111.782	6.85233	A778G	p.Ala778Gly	missense
116.559	9.20413	A778H	p.Ala778His	missense
30.6216	6.53505	A778I	p.Ala778Ile	missense
99.874	6.99128	A778K	p.Ala778Lys	missense
32.0216	6.41191	A778L	p.Ala778Leu	missense
110.392	11.1309	A778M	p.Ala778Met	missense
101.44	3.20732	A778N	p.Ala778Asn	missense
2.47416	4.12119	A778P	p.Ala778Pro	missense
102.379	3.44316	A778Q	p.Ala778Gln	missense
73.9154	13.3185	A778R	p.Ala778Arg	missense
109.325	13.4537	A778S	p.Ala778Ser	missense
78.2825	15.7841	A778T	p.Ala778Thr	missense
67.9716	8.61531	A778V	p.Ala778Val	missense
65.1615	9.28255	A778W	p.Ala778Trp	missense
0	0	A778X	p.Ala778Ter	nonsense
96.6632	14.7648	A778Y	p.Ala778Tyr	missense
0	2.44487	L779A	p.Leu779Ala	missense
12.1728	4.68193	L779C	p.Leu779Cys	missense
0	0	L779D	p.Leu779Asp	missense
0	1.26816	L779E	p.Leu779Glu	missense
43.2643	14.3553	L779F	p.Leu779Phe	missense
4.2916	1.43388	L779G	p.Leu779Gly	missense
0	0	L779H	p.Leu779His	missense
77.6466	25.2774	L779I	p.Leu779Ile	missense
0	2.15735	L779K	p.Leu779Lys	missense
97.3824	3.25994	L779L	p.Leu779Leu	synonymous
81.3247	13.0112	L779M	p.Leu779Met	missense
11.5698	3.35871	L779N	p.Leu779Asn	missense
2.95478	4.62228	L779P	p.Leu779Pro	missense
0	2.98321	L779Q	p.Leu779Gln	missense
4.93716	1.39225	L779R	p.Leu779Arg	missense
2.09973	1.39447	L779S	p.Leu779Ser	missense
54.6421	11.8833	L779T	p.Leu779Thr	missense
101.233	9.15809	L779V	p.Leu779Val	missense
0	2.74017	L779W	p.Leu779Trp	missense
0	2.89933	L779X	p.Leu779Ter	nonsense
0	3.18174	L779Y	p.Leu779Tyr	missense
2.33843	2.88133	Y780A	p.Tyr780Ala	missense
102.624	12.4712	Y780C	p.Tyr780Cys	missense
0.80842	7.33342	Y780D	p.Tyr780Asp	missense
0	1.73367	Y780E	p.Tyr780Glu	missense
84.635	18.2537	Y780F	p.Tyr780Phe	missense
5.19313	3.37818	Y780G	p.Tyr780Gly	missense
131.45	16.0947	Y780H	p.Tyr780His	missense
29.3418	3.63828	Y780I	p.Tyr780Ile	missense
0	1.48949	Y780K	p.Tyr780Lys	missense
11.2979	3.0037	Y780L	p.Tyr780Leu	missense
56.9932	7.00083	Y780M	p.Tyr780Met	missense
53.393	16.8182	Y780N	p.Tyr780Asn	missense
0	2.37069	Y780P	p.Tyr780Pro	missense
19.9403	12.8848	Y780Q	p.Tyr780Gln	missense
0.572037	2.06138	Y780R	p.Tyr780Arg	missense
39.8004	8.29024	Y780S	p.Tyr780Ser	missense
84.8349	4.84165	Y780T	p.Tyr780Thr	missense
69.4842	6.35198	Y780V	p.Tyr780Val	missense
132.641	9.10206	Y780W	p.Tyr780Trp	missense
0	0	Y780X	p.Tyr780Ter	nonsense
115.214	5.82617	Y780Y	p.Tyr780Tyr	synonymous
1.50495	8.14415	F781A	p.Phe781Ala	missense
0	2.39225	F781C	p.Phe781Cys	missense
1.49107	1.93478	F781D	p.Phe781Asp	missense
0	0	F781E	p.Phe781Glu	missense
102.939	9.55386	F781F	p.Phe781Phe	synonymous
3.59554	3.47989	F781G	p.Phe781Gly	missense
0	2.28862	F781H	p.Phe781His	missense
73.0368	5.08519	F781I	p.Phe781Ile	missense
NA	NA	F781K	p.Phe781Lys	missense
4.16271	2.60887	F781L	p.Phe781Leu	missense
7.27503	7.88457	F781M	p.Phe781Met	missense
0	0	F781N	p.Phe781Asn	missense
11.6127	2.98486	F781P	p.Phe781Pro	missense
0	4.67142	F781Q	p.Phe781Gln	missense
1.33317	4.82334	F781R	p.Phe781Arg	missense
2.22711	3.29588	F781S	p.Phe781Ser	missense
2.62865	3.97595	F781T	p.Phe781Thr	missense
73.5248	7.28472	F781V	p.Phe781Val	missense
114.928	12.1799	F781W	p.Phe781Trp	missense
NA	NA	F781X	p.Phe781Ter	nonsense
84.2385	12.679	F781Y	p.Phe781Tyr	missense
0	3.73226	I782A	p.Ile782Ala	missense
81.4528	12.5004	I782C	p.Ile782Cys	missense
0	3.71846	I782D	p.Ile782Asp	missense
3.18849	6.55154	I782E	p.Ile782Glu	missense
0	0	I782F	p.Ile782Phe	missense
0	1.80712	I782G	p.Ile782Gly	missense
0	2.32612	I782H	p.Ile782His	missense
106.19	13.4606	I782I	p.Ile782Ile	synonymous
0	0.839162	I782K	p.Ile782Lys	missense
71.8312	6.92077	I782L	p.Ile782Leu	missense
21.6564	4.62115	I782M	p.Ile782Met	missense
0	0	I782N	p.Ile782Asn	missense
10.144	3.80515	I782P	p.Ile782Pro	missense
0	1.31119	I782Q	p.Ile782Gln	missense
4.88456	2.82247	I782R	p.Ile782Arg	missense
0	1.83395	I782S	p.Ile782Ser	missense
0	2.86176	I782T	p.Ile782Thr	missense
95.6364	13.467	I782V	p.Ile782Val	missense
0	0	I782W	p.Ile782Trp	missense
0	2.86078	I782X	p.Ile782Ter	nonsense
0	15.3951	I782Y	p.Ile782Tyr	missense
85.894	12.5908	S783A	p.Ser783Ala	missense
60.8232	9.01051	S783C	p.Ser783Cys	missense
82.9008	18.3453	S783D	p.Ser783Asp	missense
97.9146	9.59809	S783E	p.Ser783Glu	missense
44.6119	10.8836	S783F	p.Ser783Phe	missense
102.581	1.53319	S783G	p.Ser783Gly	missense
76.1548	14.0931	S783H	p.Ser783His	missense
66.3207	6.26912	S783I	p.Ser783Ile	missense
85.8419	5.44648	S783K	p.Ser783Lys	missense
56.7119	14.3027	S783L	p.Ser783Leu	missense
63.3573	8.89415	S783M	p.Ser783Met	missense
105.016	4.84649	S783N	p.Ser783Asn	missense
1.5997	1.85392	S783P	p.Ser783Pro	missense
87.7827	19.1533	S783Q	p.Ser783Gln	missense
94.1175	1.58401	S783R	p.Ser783Arg	missense
110.59	10.3719	S783S	p.Ser783Ser	synonymous
119.357	2.08509	S783T	p.Ser783Thr	missense
95.8758	13.7464	S783V	p.Ser783Val	missense
68.5455	19.5404	S783W	p.Ser783Trp	missense
0	6.09482	S783X	p.Ser783Ter	nonsense
104.434	20.0241	S783Y	p.Ser783Tyr	missense
99.739	9.95779	R784A	p.Arg784Ala	missense
101.435	11.492	R784C	p.Arg784Cys	missense
116.521	9.83749	R784D	p.Arg784Asp	missense
105.013	7.77575	R784E	p.Arg784Glu	missense
82.3037	14.3018	R784F	p.Arg784Phe	missense
97.8785	1.85991	R784G	p.Arg784Gly	missense
75.6337	18.7595	R784H	p.Arg784His	missense
45.3111	13.9018	R784I	p.Arg784Ile	missense
121.728	3.3106	R784K	p.Arg784Lys	missense
60.3461	7.32373	R784L	p.Arg784Leu	missense
59.2411	9.43187	R784M	p.Arg784Met	missense
122.103	8.8701	R784N	p.Arg784Asn	missense
7.79467	5.28708	R784P	p.Arg784Pro	missense
79.7978	18.0575	R784Q	p.Arg784Gln	missense
101.549	10.0706	R784R	p.Arg784Arg	synonymous
110.256	2.85504	R784S	p.Arg784Ser	missense
104.893	6.79731	R784T	p.Arg784Thr	missense
91.0855	9.71355	R784V	p.Arg784Val	missense
37.4019	15.3954	R784W	p.Arg784Trp	missense
0	2.43357	R784X	p.Arg784Ter	nonsense
95.739	7.00561	R784Y	p.Arg784Tyr	missense
0	1.28714	G785A	p.Gly785Ala	missense
7.7563	4.80688	G785C	p.Gly785Cys	missense
0	0.874127	G785D	p.Gly785Asp	missense
0	0.349651	G785E	p.Gly785Glu	missense
12.4101	14.28	G785F	p.Gly785Phe	missense
126.11	20.0829	G785G	p.Gly785Gly	synonymous
0	4.20428	G785H	p.Gly785His	missense
0	5.53567	G785I	p.Gly785Ile	missense
0	1.35916	G785K	p.Gly785Lys	missense
0.346586	1.11392	G785L	p.Gly785Leu	missense
1.10804	3.38431	G785M	p.Gly785Met	missense
0	1.31119	G785N	p.Gly785Asn	missense
2.68532	5.15413	G785P	p.Gly785Pro	missense
0	3.74209	G785Q	p.Gly785Gln	missense
0	1.4596	G785R	p.Gly785Arg	missense
0	1.81855	G785S	p.Gly785Ser	missense
11.4529	3.94798	G785T	p.Gly785Thr	missense
6.82575	2.37732	G785V	p.Gly785Val	missense
10.2584	10.8609	G785W	p.Gly785Trp	missense
0	4.80489	G785X	p.Gly785Ter	nonsense
15.7385	9.24889	G785Y	p.Gly785Tyr	missense
72.8678	12.6044	S786A	p.Ser786Ala	missense
102.091	1.97936	S786C	p.Ser786Cys	missense
60.321	21.6767	S786D	p.Ser786Asp	missense
95.8976	4.98703	S786E	p.Ser786Glu	missense
96.9609	6.84075	S786F	p.Ser786Phe	missense
49.159	3.99065	S786G	p.Ser786Gly	missense
112.203	19.8106	S786H	p.Ser786His	missense
84.1248	16.0245	S786I	p.Ser786Ile	missense
119.721	19.8836	S786K	p.Ser786Lys	missense
77.6974	9.1321	S786L	p.Ser786Leu	missense
104.171	10.3784	S786M	p.Ser786Met	missense
149.444	15.0945	S786N	p.Ser786Asn	missense
0	2.10214	S786P	p.Ser786Pro	missense
108.521	7.54121	S786Q	p.Ser786Gln	missense
106.857	2.32578	S786R	p.Ser786Arg	missense
103.81	9.14797	S786S	p.Ser786Ser	synonymous
99.8341	6.58031	S786T	p.Ser786Thr	missense
81.8403	5.04333	S786V	p.Ser786Val	missense
91.2567	8.20261	S786W	p.Ser786Trp	missense
0	0	S786X	p.Ser786Ter	nonsense
84.2026	22.8351	S786Y	p.Ser786Tyr	missense
27.6336	20.7506	I787A	p.Ile787Ala	missense
172.307	44.8322	I787C	p.Ile787Cys	missense
0	NA	I787D	p.Ile787Asp	missense
0	0	I787E	p.Ile787Glu	missense
0	0	I787F	p.Ile787Phe	missense
0	9.14539	I787G	p.Ile787Gly	missense
0	0	I787H	p.Ile787His	missense
102.136	7.35278	I787I	p.Ile787Ile	synonymous
0	NA	I787K	p.Ile787Lys	missense
101.44	23.0504	I787L	p.Ile787Leu	missense
69.2659	13.9461	I787M	p.Ile787Met	missense
0	NA	I787N	p.Ile787Asn	missense
5.64488	3.30565	I787P	p.Ile787Pro	missense
0	0	I787Q	p.Ile787Gln	missense
0	1.1655	I787R	p.Ile787Arg	missense
0	0	I787S	p.Ile787Ser	missense
0	0	I787T	p.Ile787Thr	missense
98.6013	39.0502	I787V	p.Ile787Val	missense
0	0	I787W	p.Ile787Trp	missense
0	NA	I787X	p.Ile787Ter	nonsense
46.5378	47.2029	I787Y	p.Ile787Tyr	missense
97.8698	10.6958	E788A	p.Glu788Ala	missense
79.8071	13.4504	E788C	p.Glu788Cys	missense
0	1.63348	E788D	p.Glu788Asp	missense
82.9008	18.573	E788E	p.Glu788Glu	synonymous
0	1.37564	E788F	p.Glu788Phe	missense
89.8767	11.0344	E788G	p.Glu788Gly	missense
49.3938	14.8532	E788H	p.Glu788His	missense
65.9133	8.83359	E788I	p.Glu788Ile	missense
75.5643	16.6355	E788K	p.Glu788Lys	missense
64.5	3.56033	E788L	p.Glu788Leu	missense
66.8947	9.17342	E788M	p.Glu788Met	missense
48.5153	5.24899	E788N	p.Glu788Asn	missense
0	5.5729	E788P	p.Glu788Pro	missense
93.9184	28.7689	E788Q	p.Glu788Gln	missense
19.2026	4.35756	E788R	p.Glu788Arg	missense
117.11	9.67692	E788S	p.Glu788Ser	missense
104.235	6.32307	E788T	p.Glu788Thr	missense
69.5879	7.77241	E788V	p.Glu788Val	missense
0	0.493985	E788W	p.Glu788Trp	missense
0	11.8515	E788X	p.Glu788Ter	nonsense
15.2771	9.33914	E788Y	p.Glu788Tyr	missense
2.23312	2.26701	I789A	p.Ile789Ala	missense
44.1611	27.8153	I789C	p.Ile789Cys	missense
0	8.1119	I789D	p.Ile789Asp	missense
0	5.34192	I789E	p.Ile789Glu	missense
0	NA	I789F	p.Ile789Phe	missense
1.36512	1.97315	I789G	p.Ile789Gly	missense
0	1.3986	I789H	p.Ile789His	missense
182.592	28.6815	I789I	p.Ile789Ile	synonymous
0	0.874127	I789K	p.Ile789Lys	missense
0	8.15229	I789L	p.Ile789Leu	missense
1.9437	3.71313	I789M	p.Ile789Met	missense
0	0	I789N	p.Ile789Asn	missense
0	0.693652	I789P	p.Ile789Pro	missense
0	0	I789Q	p.Ile789Gln	missense
0	3.55897	I789R	p.Ile789Arg	missense
12.072	5.83598	I789S	p.Ile789Ser	missense
0.804363	3.05292	I789T	p.Ile789Thr	missense
99.2165	3.98595	I789V	p.Ile789Val	missense
0	0	I789W	p.Ile789Trp	missense
0	13.986	I789X	p.Ile789Ter	nonsense
0	0	I789Y	p.Ile789Tyr	missense
83.7195	8.89121	L790A	p.Leu790Ala	missense
NA	NA	L790C	p.Leu790Cys	missense
31.0252	9.79796	L790D	p.Leu790Asp	missense
43.781	13.7442	L790E	p.Leu790Glu	missense
NA	NA	L790F	p.Leu790Phe	missense
81.6387	6.16343	L790G	p.Leu790Gly	missense
90.8395	8.88912	L790H	p.Leu790His	missense
104.699	19.3293	L790I	p.Leu790Ile	missense
95.2359	11.875	L790K	p.Leu790Lys	missense
114.461	10.4397	L790L	p.Leu790Leu	synonymous
97.4297	25.5802	L790M	p.Leu790Met	missense
84.4393	16.2157	L790N	p.Leu790Asn	missense
1.96577	1.85891	L790P	p.Leu790Pro	missense
56.3876	19.3619	L790Q	p.Leu790Gln	missense
105.339	3.33337	L790R	p.Leu790Arg	missense
114.166	23.1973	L790S	p.Leu790Ser	missense
118.59	10.1584	L790T	p.Leu790Thr	missense
99.2289	10.2588	L790V	p.Leu790Val	missense
109.491	57.1158	L790W	p.Leu790Trp	missense
NA	NA	L790X	p.Leu790Ter	nonsense
NA	NA	L790Y	p.Leu790Tyr	missense
87.0147	7.89618	R791A	p.Arg791Ala	missense
27.6336	21.6423	R791C	p.Arg791Cys	missense
101.052	7.2875	R791D	p.Arg791Asp	missense
107.174	16.2469	R791E	p.Arg791Glu	missense
38.2051	16.4797	R791F	p.Arg791Phe	missense
3.59251	0.647475	R791G	p.Arg791Gly	missense
97.4668	25.4304	R791H	p.Arg791His	missense
41.4504	19.2058	R791I	p.Arg791Ile	missense
121.077	4.40098	R791K	p.Arg791Lys	missense
70.4249	11.3764	R791L	p.Arg791Leu	missense
93.1206	23.2036	R791M	p.Arg791Met	missense
139.613	34.5881	R791N	p.Arg791Asn	missense
0	2.96702	R791P	p.Arg791Pro	missense
96.8019	14.5702	R791Q	p.Arg791Gln	missense
94.8841	17.5839	R791R	p.Arg791Arg	synonymous
108.464	5.33469	R791S	p.Arg791Ser	missense
84.5638	14.8324	R791T	p.Arg791Thr	missense
71.3158	10.251	R791V	p.Arg791Val	missense
66.3004	12.6915	R791W	p.Arg791Trp	missense
0	24.9649	R791X	p.Arg791Ter	nonsense
83.0417	32.5655	R791Y	p.Arg791Tyr	missense
100.91	7.10781	G792A	p.Gly792Ala	missense
57.4134	22.2984	G792C	p.Gly792Cys	missense
127.154	12.7276	G792D	p.Gly792Asp	missense
105.015	8.23177	G792E	p.Gly792Glu	missense
72.6669	10.3408	G792F	p.Gly792Phe	missense
80.2501	18.8162	G792G	p.Gly792Gly	synonymous
73.8025	14.0872	G792H	p.Gly792His	missense
0	8.12	G792I	p.Gly792Ile	missense
121.728	11.8464	G792K	p.Gly792Lys	missense
61.0013	6.45802	G792L	p.Gly792Leu	missense
89.6201	12.6075	G792M	p.Gly792Met	missense
76.0789	26.1779	G792N	p.Gly792Asn	missense
0	2.50586	G792P	p.Gly792Pro	missense
78.6809	15.7032	G792Q	p.Gly792Gln	missense
93.1105	11.8718	G792R	p.Gly792Arg	missense
115.749	7.57959	G792S	p.Gly792Ser	missense
90.3723	8.6683	G792T	p.Gly792Thr	missense
12.1789	4.0618	G792V	p.Gly792Val	missense
0	5.17938	G792W	p.Gly792Trp	missense
0	0	G792X	p.Gly792Ter	nonsense
70.5363	26.9422	G792Y	p.Gly792Tyr	missense
44.8234	15.5552	D793A	p.Asp793Ala	missense
18.6967	19.1243	D793C	p.Asp793Cys	missense
116.791	5.62547	D793D	p.Asp793Asp	synonymous
100.651	6.94238	D793E	p.Asp793Glu	missense
0.0651805	3.0109	D793F	p.Asp793Phe	missense
85.5897	7.489	D793G	p.Asp793Gly	missense
81.0547	8.59628	D793H	p.Asp793His	missense
0	1.8198	D793I	p.Asp793Ile	missense
81.7183	15.6111	D793K	p.Asp793Lys	missense
9.69361	1.91586	D793L	p.Asp793Leu	missense
37.6848	3.04762	D793M	p.Asp793Met	missense
109.893	10.939	D793N	p.Asp793Asn	missense
123.001	12.3382	D793P	p.Asp793Pro	missense
88.3374	6.60993	D793Q	p.Asp793Gln	missense
79.403	1.85311	D793R	p.Asp793Arg	missense
80.478	9.97131	D793S	p.Asp793Ser	missense
105.998	11.712	D793T	p.Asp793Thr	missense
19.3018	2.81824	D793V	p.Asp793Val	missense
0	1.4138	D793W	p.Asp793Trp	missense
0	4.265	D793X	p.Asp793Ter	nonsense
26.3767	3.42496	D793Y	p.Asp793Tyr	missense
99.8465	6.37032	V794A	p.Val794Ala	missense
96.9203	3.01118	V794C	p.Val794Cys	missense
119.272	15.4743	V794D	p.Val794Asp	missense
116.046	7.37781	V794E	p.Val794Glu	missense
97.8287	10.2658	V794F	p.Val794Phe	missense
87.7028	6.50448	V794G	p.Val794Gly	missense
89.5815	10.9982	V794H	p.Val794His	missense
80.8136	14.6908	V794I	p.Val794Ile	missense
106.132	15.7159	V794K	p.Val794Lys	missense
101.877	3.1301	V794L	p.Val794Leu	missense
110.452	10.8302	V794M	p.Val794Met	missense
106.734	15.2475	V794N	p.Val794Asn	missense
5.41597	2.36591	V794P	p.Val794Pro	missense
92.2645	7.22301	V794Q	p.Val794Gln	missense
99.4391	3.44284	V794R	p.Val794Arg	missense
108.871	8.34258	V794S	p.Val794Ser	missense
115.963	8.29659	V794T	p.Val794Thr	missense
96.245	4.14736	V794V	p.Val794Val	synonymous
90.2759	19.2141	V794W	p.Val794Trp	missense
0	3.82981	V794X	p.Val794Ter	nonsense
90.5155	11.7843	V794Y	p.Val794Tyr	missense
87.5195	13.954	V795A	p.Val795Ala	missense
88.788	13.7659	V795C	p.Val795Cys	missense
0	0.502119	V795D	p.Val795Asp	missense
21.2765	2.3335	V795E	p.Val795Glu	missense
0	15.1216	V795F	p.Val795Phe	missense
28.8073	2.34147	V795G	p.Val795Gly	missense
88.1122	1.82487	V795H	p.Val795His	missense
114.112	10.0996	V795I	p.Val795Ile	missense
67.5505	12.1439	V795K	p.Val795Lys	missense
76.5646	8.43209	V795L	p.Val795Leu	missense
94.2632	11.9705	V795M	p.Val795Met	missense
31.7282	1.74558	V795N	p.Val795Asn	missense
88.9602	4.96466	V795P	p.Val795Pro	missense
80.5566	15.4023	V795Q	p.Val795Gln	missense
82.9923	3.88489	V795R	p.Val795Arg	missense
64.5497	5.94227	V795S	p.Val795Ser	missense
92.3579	4.01648	V795T	p.Val795Thr	missense
91.676	9.08305	V795V	p.Val795Val	synonymous
0	1.36485	V795W	p.Val795Trp	missense
0	0	V795X	p.Val795Ter	nonsense
4.87652	1.88099	V795Y	p.Val795Tyr	missense
72.735	13.0561	V796A	p.Val796Ala	missense
75.0325	3.72683	V796C	p.Val796Cys	missense
8.75127	3.73426	V796D	p.Val796Asp	missense
22.5882	6.99931	V796E	p.Val796Glu	missense
77.1686	15.7327	V796F	p.Val796Phe	missense
6.56268	2.10418	V796G	p.Val796Gly	missense
49.2883	22.0694	V796H	p.Val796His	missense
110.534	14.3516	V796I	p.Val796Ile	missense
15.641	10.8522	V796K	p.Val796Lys	missense
117.733	10.4713	V796L	p.Val796Leu	missense
105.993	13.4231	V796M	p.Val796Met	missense
0	2.62238	V796N	p.Val796Asn	missense
0	2.16268	V796P	p.Val796Pro	missense
86.398	12.3423	V796Q	p.Val796Gln	missense
38.9337	6.12225	V796R	p.Val796Arg	missense
15.376	7.04748	V796S	p.Val796Ser	missense
57.2847	7.64453	V796T	p.Val796Thr	missense
95.8736	7.64042	V796V	p.Val796Val	synonymous
57.0923	12.1673	V796W	p.Val796Trp	missense
0	9.58494	V796X	p.Val796Ter	nonsense
96.4554	11.3096	V796Y	p.Val796Tyr	missense
107.542	6.25237	A797A	p.Ala797Ala	synonymous
88.0193	7.62992	A797C	p.Ala797Cys	missense
0.748898	4.14054	A797D	p.Ala797Asp	missense
0	3.45675	A797E	p.Ala797Glu	missense
0	2.53044	A797F	p.Ala797Phe	missense
104.105	5.23431	A797G	p.Ala797Gly	missense
0	5.85909	A797H	p.Ala797His	missense
8.69485	3.65565	A797I	p.Ala797Ile	missense
87.2369	12.5498	A797K	p.Ala797Lys	missense
6.02817	2.28481	A797L	p.Ala797Leu	missense
46.1965	7.64276	A797M	p.Ala797Met	missense
0	5.1801	A797N	p.Ala797Asn	missense
0	2.97767	A797P	p.Ala797Pro	missense
35.6746	17.8919	A797Q	p.Ala797Gln	missense
58.9585	8.51535	A797R	p.Ala797Arg	missense
71.7968	5.48573	A797S	p.Ala797Ser	missense
93.4705	11.2085	A797T	p.Ala797Thr	missense
23.3153	3.37723	A797V	p.Ala797Val	missense
0	9.89395	A797W	p.Ala797Trp	missense
0	5.67679	A797X	p.Ala797Ter	nonsense
0	4.84118	A797Y	p.Ala797Tyr	missense
99.7266	37.3253	I798A	p.Ile798Ala	missense
40.0638	37.01	I798C	p.Ile798Cys	missense
0	6.76231	I798D	p.Ile798Asp	missense
59.5138	19.7335	I798E	p.Ile798Glu	missense
41.0219	12.6369	I798F	p.Ile798Phe	missense
0	0.348229	I798G	p.Ile798Gly	missense
62.0504	37.2697	I798H	p.Ile798His	missense
91.7394	2.76153	I798I	p.Ile798Ile	synonymous
0	20.979	I798K	p.Ile798Lys	missense
60.864	8.84991	I798L	p.Ile798Leu	missense
82.4723	10.6914	I798M	p.Ile798Met	missense
79.0949	4.52931	I798N	p.Ile798Asn	missense
0	0	I798P	p.Ile798Pro	missense
108.603	34.9818	I798Q	p.Ile798Gln	missense
78.9328	10.394	I798R	p.Ile798Arg	missense
47.4134	13.1767	I798S	p.Ile798Ser	missense
105.735	7.41671	I798T	p.Ile798Thr	missense
112.623	19.1384	I798V	p.Ile798Val	missense
121.728	27.1698	I798W	p.Ile798Trp	missense
67.8206	25.8229	I798X	p.Ile798Ter	nonsense
60.864	23.4759	I798Y	p.Ile798Tyr	missense
14.7889	6.21232	L799A	p.Leu799Ala	missense
40.4143	9.01772	L799C	p.Leu799Cys	missense
0	0	L799D	p.Leu799Asp	missense
0	4.62313	L799E	p.Leu799Glu	missense
0	6.78655	L799F	p.Leu799Phe	missense
0.473713	1.67344	L799G	p.Leu799Gly	missense
0	0.0397117	L799H	p.Leu799His	missense
66.8697	13.3415	L799I	p.Leu799Ile	missense
0	3.83891	L799K	p.Leu799Lys	missense
103.779	17.4729	L799L	p.Leu799Leu	synonymous
42.7742	7.31187	L799M	p.Leu799Met	missense
0	7.01811	L799N	p.Leu799Asn	missense
0	4.94832	L799P	p.Leu799Pro	missense
0	0.0258235	L799Q	p.Leu799Gln	missense
0	2.8119	L799R	p.Leu799Arg	missense
1.35359	1.30816	L799S	p.Leu799Ser	missense
13.5253	16.6893	L799T	p.Leu799Thr	missense
3.9586	3.32073	L799V	p.Leu799Val	missense
0	0	L799W	p.Leu799Trp	missense
0	0	L799X	p.Leu799Ter	nonsense
0	0	L799Y	p.Leu799Tyr	missense
88.4281	5.34126	G800A	p.Gly800Ala	missense
92.4647	5.20924	G800C	p.Gly800Cys	missense
75.2238	3.01034	G800D	p.Gly800Asp	missense
79.3424	12.6991	G800E	p.Gly800Glu	missense
55.2527	12.9505	G800F	p.Gly800Phe	missense
81.152	6.93963	G800G	p.Gly800Gly	synonymous
85.5029	18.7364	G800H	p.Gly800His	missense
68.3815	5.52139	G800I	p.Gly800Ile	missense
89.0909	21.9852	G800K	p.Gly800Lys	missense
49.2129	10.6798	G800L	p.Gly800Leu	missense
100.014	12.8058	G800M	p.Gly800Met	missense
97.4187	17.692	G800N	p.Gly800Asn	missense
3.58023	2.0775	G800P	p.Gly800Pro	missense
98.4705	25.4419	G800Q	p.Gly800Gln	missense
82.0866	6.71656	G800R	p.Gly800Arg	missense
95.1846	5.13937	G800S	p.Gly800Ser	missense
96.8669	5.27436	G800T	p.Gly800Thr	missense
70.8679	6.07716	G800V	p.Gly800Val	missense
20.6231	3.73256	G800W	p.Gly800Trp	missense
0	2.1691	G800X	p.Gly800Ter	nonsense
105.427	13.3162	G800Y	p.Gly800Tyr	missense
107.992	6.52039	K801A	p.Lys801Ala	missense
88.5847	15.4598	K801C	p.Lys801Cys	missense
113.042	13.3075	K801D	p.Lys801Asp	missense
77.5493	7.03998	K801E	p.Lys801Glu	missense
16.4697	14.5034	K801F	p.Lys801Phe	missense
72.0901	3.91487	K801G	p.Lys801Gly	missense
90.2212	8.7999	K801H	p.Lys801His	missense
49.912	15.8474	K801I	p.Lys801Ile	missense
103.849	6.99731	K801K	p.Lys801Lys	synonymous
34.5747	4.61358	K801L	p.Lys801Leu	missense
91.726	5.32445	K801M	p.Lys801Met	missense
87.5855	7.63031	K801N	p.Lys801Asn	missense
98.967	2.56346	K801P	p.Lys801Pro	missense
125.064	12.5145	K801Q	p.Lys801Gln	missense
110.002	9.95781	K801R	p.Lys801Arg	missense
93.1389	9.64591	K801S	p.Lys801Ser	missense
122.994	8.89819	K801T	p.Lys801Thr	missense
99.2383	9.45951	K801V	p.Lys801Val	missense
0	3.1813	K801W	p.Lys801Trp	missense
7.608	5.32226	K801X	p.Lys801Ter	nonsense
55.7135	12.9786	K801Y	p.Lys801Tyr	missense
59.489	9.6307	N802A	p.Asn802Ala	missense
71.0125	7.82622	N802C	p.Asn802Cys	missense
93.7867	6.80062	N802D	p.Asn802Asp	missense
106.446	8.08777	N802E	p.Asn802Glu	missense
111.892	14.161	N802F	p.Asn802Phe	missense
91.9081	5.08535	N802G	p.Asn802Gly	missense
101.847	13.7393	N802H	p.Asn802His	missense
4.6056	2.39428	N802I	p.Asn802Ile	missense
81.3213	5.67556	N802K	p.Asn802Lys	missense
62.781	5.59147	N802L	p.Asn802Leu	missense
62.8171	16.8053	N802M	p.Asn802Met	missense
62.2029	7.61432	N802N	p.Asn802Asn	synonymous
28.4973	20.8953	N802P	p.Asn802Pro	missense
97.145	14.6956	N802Q	p.Asn802Gln	missense
78.8597	4.19482	N802R	p.Asn802Arg	missense
95.0107	7.94682	N802S	p.Asn802Ser	missense
91.5866	13.8818	N802T	p.Asn802Thr	missense
7.15647	3.79257	N802V	p.Asn802Val	missense
79.7279	14.2862	N802W	p.Asn802Trp	missense
0	1.84925	N802X	p.Asn802Ter	nonsense
110.312	5.68763	N802Y	p.Asn802Tyr	missense
87.2231	3.39724	D803A	p.Asp803Ala	missense
87.8122	5.04238	D803C	p.Asp803Cys	missense
0	NA	D803D	p.Asp803Asp	synonymous
41.4504	17.7569	D803E	p.Asp803Glu	missense
0	0.748579	D803F	p.Asp803Phe	missense
48.4795	8.28732	D803G	p.Asp803Gly	missense
73.7435	13.9928	D803H	p.Asp803His	missense
0	5.29352	D803I	p.Asp803Ile	missense
NA	NA	D803K	p.Asp803Lys	missense
0.377035	1.88727	D803L	p.Asp803Leu	missense
75.072	13.8378	D803M	p.Asp803Met	missense
57.9002	12.1632	D803N	p.Asp803Asn	missense
0	2.90952	D803P	p.Asp803Pro	missense
63.0776	NA	D803Q	p.Asp803Gln	missense
13.5548	3.93789	D803R	p.Asp803Arg	missense
66.3971	6.46959	D803S	p.Asp803Ser	missense
20.288	5.77449	D803T	p.Asp803Thr	missense
6.76266	5.62886	D803V	p.Asp803Val	missense
0	3.23038	D803W	p.Asp803Trp	missense
NA	NA	D803X	p.Asp803Ter	nonsense
0	0	D803Y	p.Asp803Tyr	missense
109.827	7.94686	I804A	p.Ile804Ala	missense
106.485	4.12237	I804C	p.Ile804Cys	missense
6.89449	4.64834	I804D	p.Ile804Asp	missense
7.72206	3.52473	I804E	p.Ile804Glu	missense
60.864	7.41661	I804F	p.Ile804Phe	missense
3.85673	4.24776	I804G	p.Ile804Gly	missense
0	1.80142	I804H	p.Ile804His	missense
91.296	12.2107	I804I	p.Ile804Ile	synonymous
2.79034	3.87881	I804K	p.Ile804Lys	missense
84.3769	5.59398	I804L	p.Ile804Leu	missense
71.389	8.1807	I804M	p.Ile804Met	missense
73.744	6.90749	I804N	p.Ile804Asn	missense
2.13799	2.66564	I804P	p.Ile804Pro	missense
0	4.26283	I804Q	p.Ile804Gln	missense
0.829008	1.27106	I804R	p.Ile804Arg	missense
116.862	3.85358	I804S	p.Ile804Ser	missense
96.1695	7.21735	I804T	p.Ile804Thr	missense
98.2196	18.0087	I804V	p.Ile804Val	missense
104.291	8.70788	I804W	p.Ile804Trp	missense
0	3.35287	I804X	p.Ile804Ter	nonsense
44.9928	20.4096	I804Y	p.Ile804Tyr	missense
11.8636	11.9549	F805A	p.Phe805Ala	missense
0	4.88323	F805C	p.Phe805Cys	missense
0	1.34004	F805D	p.Phe805Asp	missense
0.914144	1.14197	F805E	p.Phe805Glu	missense
115.331	6.91605	F805F	p.Phe805Phe	synonymous
9.51922	4.977	F805G	p.Phe805Gly	missense
0	6.79552	F805H	p.Phe805His	missense
96.0015	10.2538	F805I	p.Phe805Ile	missense
0	0.368554	F805K	p.Phe805Lys	missense
70.6065	5.29872	F805L	p.Phe805Leu	missense
65.8417	11.5142	F805M	p.Phe805Met	missense
0	2.00868	F805N	p.Phe805Asn	missense
0	3.23356	F805P	p.Phe805Pro	missense
1.64003	1.03523	F805Q	p.Phe805Gln	missense
0	1.04577	F805R	p.Phe805Arg	missense
0.680462	4.27104	F805S	p.Phe805Ser	missense
0	1.30056	F805T	p.Phe805Thr	missense
61.4156	4.43838	F805V	p.Phe805Val	missense
0	0	F805W	p.Phe805Trp	missense
0	0	F805X	p.Phe805Ter	nonsense
0	0	F805Y	p.Phe805Tyr	missense
7.20648	2.34107	G806A	p.Gly806Ala	missense
0	0	G806C	p.Gly806Cys	missense
0	1.88811	G806D	p.Gly806Asp	missense
0	5.85863	G806E	p.Gly806Glu	missense
0	7.75293	G806F	p.Gly806Phe	missense
89.1858	6.2214	G806G	p.Gly806Gly	synonymous
0	5.20893	G806H	p.Gly806His	missense
0	0	G806I	p.Gly806Ile	missense
0	1.608	G806K	p.Gly806Lys	missense
11.2064	4.52181	G806L	p.Gly806Leu	missense
0	9.30691	G806M	p.Gly806Met	missense
0	4.33821	G806N	p.Gly806Asn	missense
0	1.33167	G806P	p.Gly806Pro	missense
3.03725	1.92478	G806Q	p.Gly806Gln	missense
6.8007	3.48546	G806R	p.Gly806Arg	missense
3.45001	1.9033	G806S	p.Gly806Ser	missense
3.85928	2.1365	G806T	p.Gly806Thr	missense
4.1181	1.75099	G806V	p.Gly806Val	missense
0	4.09205	G806W	p.Gly806Trp	missense
0	0	G806X	p.Gly806Ter	nonsense
0.767231	1.91462	G806Y	p.Gly806Tyr	missense
10.6577	4.37418	E807A	p.Glu807Ala	missense
0	2.60292	E807C	p.Glu807Cys	missense
43.4954	7.84151	E807D	p.Glu807Asp	missense
113.489	9.12436	E807E	p.Glu807Glu	synonymous
6.45255	1.59467	E807F	p.Glu807Phe	missense
8.69485	2.94299	E807G	p.Glu807Gly	missense
30.432	7.60631	E807H	p.Glu807His	missense
0	5.97448	E807I	p.Glu807Ile	missense
0.886434	3.11014	E807K	p.Glu807Lys	missense
6.358	3.94133	E807L	p.Glu807Leu	missense
0	2.04222	E807M	p.Glu807Met	missense
0	4.13139	E807N	p.Glu807Asn	missense
3.22492	1.79808	E807P	p.Glu807Pro	missense
8.24747	2.7921	E807Q	p.Glu807Gln	missense
2.04647	0.658104	E807R	p.Glu807Arg	missense
9.43991	3.08016	E807S	p.Glu807Ser	missense
0.324929	3.26392	E807T	p.Glu807Thr	missense
9.42965	2.99564	E807V	p.Glu807Val	missense
4.8206	3.26942	E807W	p.Glu807Trp	missense
0	1.41986	E807X	p.Glu807Ter	nonsense
26.6327	7.74008	E807Y	p.Glu807Tyr	missense
86.7637	3.15242	P808A	p.Pro808Ala	missense
83.559	11.2714	P808C	p.Pro808Cys	missense
78.1591	22.7868	P808D	p.Pro808Asp	missense
85.0652	6.03781	P808E	p.Pro808Glu	missense
32.1123	7.73857	P808F	p.Pro808Phe	missense
32.9302	5.66581	P808G	p.Pro808Gly	missense
90.0162	4.11172	P808H	p.Pro808His	missense
11.535	3.89212	P808I	p.Pro808Ile	missense
84.1041	24.5001	P808K	p.Pro808Lys	missense
1.48037	1.63349	P808L	p.Pro808Leu	missense
89.4711	6.2006	P808M	p.Pro808Met	missense
89.7262	3.13388	P808N	p.Pro808Asn	missense
0	0	P808P	p.Pro808Pro	synonymous
74.1194	14.063	P808Q	p.Pro808Gln	missense
102.291	8.50554	P808R	p.Pro808Arg	missense
69.6998	5.30344	P808S	p.Pro808Ser	missense
56.7922	14.14	P808T	p.Pro808Thr	missense
34.7698	3.11834	P808V	p.Pro808Val	missense
27.8828	15.4464	P808W	p.Pro808Trp	missense
0	0	P808X	p.Pro808Ter	nonsense
127.578	9.67733	P808Y	p.Pro808Tyr	missense
97.8504	12.0764	L809A	p.Leu809Ala	missense
103.405	5.38004	L809C	p.Leu809Cys	missense
19.2659	9.72843	L809D	p.Leu809Asp	missense
18.4341	4.2584	L809E	p.Leu809Glu	missense
107.728	9.45776	L809F	p.Leu809Phe	missense
90.131	16.5877	L809G	p.Leu809Gly	missense
113.275	8.24034	L809H	p.Leu809His	missense
113.601	17.4697	L809I	p.Leu809Ile	missense
7.19573	1.84025	L809K	p.Leu809Lys	missense
116.162	5.42375	L809L	p.Leu809Leu	synonymous
101.138	6.08471	L809M	p.Leu809Met	missense
59.6682	17.0389	L809N	p.Leu809Asn	missense
108.521	9.01126	L809P	p.Leu809Pro	missense
86.2165	2.53651	L809Q	p.Leu809Gln	missense
35.1026	9.9756	L809R	p.Leu809Arg	missense
98.7223	1.3228	L809S	p.Leu809Ser	missense
114.349	25.2586	L809T	p.Leu809Thr	missense
99.9012	10.3832	L809V	p.Leu809Val	missense
90.7942	23.367	L809W	p.Leu809Trp	missense
0	6.46016	L809X	p.Leu809Ter	nonsense
115.103	8.58351	L809Y	p.Leu809Tyr	missense
85.178	10.1752	N810A	p.Asn810Ala	missense
94.7286	19.4497	N810C	p.Asn810Cys	missense
86.0986	5.83741	N810D	p.Asn810Asp	missense
72.6094	11.0551	N810E	p.Asn810Glu	missense
90.8359	5.76293	N810F	p.Asn810Phe	missense
95.2862	5.68687	N810G	p.Asn810Gly	missense
106.243	20.7955	N810H	p.Asn810His	missense
33.1264	9.49753	N810I	p.Asn810Ile	missense
91.296	4.00024	N810K	p.Asn810Lys	missense
45.4742	9.53266	N810L	p.Asn810Leu	missense
87.5209	12.6647	N810M	p.Asn810Met	missense
87.9529	6.44869	N810N	p.Asn810Asn	synonymous
77.9252	13.095	N810P	p.Asn810Pro	missense
90.8696	10.6633	N810Q	p.Asn810Gln	missense
81.945	7.19625	N810R	p.Asn810Arg	missense
108.695	11.1754	N810S	p.Asn810Ser	missense
94.1526	11.6426	N810T	p.Asn810Thr	missense
48.4333	9.61021	N810V	p.Asn810Val	missense
82.9008	7.7777	N810W	p.Asn810Trp	missense
0	0	N810X	p.Asn810Ter	nonsense
92.0465	11.9926	N810Y	p.Asn810Tyr	missense
97.41	6.23101	L811A	p.Leu811Ala	missense
117.793	20.3278	L811C	p.Leu811Cys	missense
97.9221	6.42923	L811D	p.Leu811Asp	missense
131.992	6.65455	L811E	p.Leu811Glu	missense
71.7678	10.4748	L811F	p.Leu811Phe	missense
111.634	11.5478	L811G	p.Leu811Gly	missense
105.542	15.3636	L811H	p.Leu811His	missense
104.49	8.73321	L811I	p.Leu811Ile	missense
131.45	19.7805	L811K	p.Leu811Lys	missense
101.44	2.30677	L811L	p.Leu811Leu	synonymous
101.236	8.80988	L811M	p.Leu811Met	missense
87.3074	9.93295	L811N	p.Leu811Asn	missense
99.4314	22.4263	L811P	p.Leu811Pro	missense
93.8778	13.0305	L811Q	p.Leu811Gln	missense
130.7	14.051	L811R	p.Leu811Arg	missense
93.7857	4.13075	L811S	p.Leu811Ser	missense
117.093	22.4599	L811T	p.Leu811Thr	missense
79.1594	13.4433	L811V	p.Leu811Val	missense
105.145	39.797	L811W	p.Leu811Trp	missense
0	3.45253	L811X	p.Leu811Ter	nonsense
138.805	15.1601	L811Y	p.Leu811Tyr	missense
84.7142	17.553	Y812A	p.Tyr812Ala	missense
57.1487	21.1724	Y812C	p.Tyr812Cys	missense
104.95	5.046	Y812D	p.Tyr812Asp	missense
110.507	12.719	Y812E	p.Tyr812Glu	missense
154.899	16.8451	Y812F	p.Tyr812Phe	missense
108.25	7.4311	Y812G	p.Tyr812Gly	missense
109.457	5.31363	Y812H	p.Tyr812His	missense
60.864	6.08911	Y812I	p.Tyr812Ile	missense
122.483	14.8479	Y812K	p.Tyr812Lys	missense
54.5893	8.87995	Y812L	p.Tyr812Leu	missense
77.8584	6.4001	Y812M	p.Tyr812Met	missense
98.0153	14.1448	Y812N	p.Tyr812Asn	missense
59.3932	3.3548	Y812P	p.Tyr812Pro	missense
79.5316	24.8198	Y812Q	p.Tyr812Gln	missense
79.0487	14.2474	Y812R	p.Tyr812Arg	missense
98.2928	3.66025	Y812S	p.Tyr812Ser	missense
95.5714	4.87174	Y812T	p.Tyr812Thr	missense
82.2232	15.8485	Y812V	p.Tyr812Val	missense
120.828	NA	Y812W	p.Tyr812Trp	missense
4.73353	2.59748	Y812X	p.Tyr812Ter	nonsense
106.552	12.775	Y812Y	p.Tyr812Tyr	synonymous
NA	NA	A813A	p.Ala813Ala	synonymous
113.633	15.5546	A813C	p.Ala813Cys	missense
112.9	13.8659	A813D	p.Ala813Asp	missense
104.63	3.58954	A813E	p.Ala813Glu	missense
95.4197	11.8476	A813F	p.Ala813Phe	missense
110.223	5.04523	A813G	p.Ala813Gly	missense
121.728	4.97185	A813H	p.Ala813His	missense
79.2384	7.1349	A813I	p.Ala813Ile	missense
82.3691	3.22099	A813K	p.Ala813Lys	missense
97.3824	5.71558	A813L	p.Ala813Leu	missense
121.728	6.02423	A813M	p.Ala813Met	missense
60.8374	10.5747	A813N	p.Ala813Asn	missense
105.03	14.2892	A813P	p.Ala813Pro	missense
91.296	10.9417	A813Q	p.Ala813Gln	missense
100.343	12.3304	A813R	p.Ala813Arg	missense
100.587	4.497	A813S	p.Ala813Ser	missense
109.646	11.1147	A813T	p.Ala813Thr	missense
102.647	9.60387	A813V	p.Ala813Val	missense
74.2831	12.6872	A813W	p.Ala813Trp	missense
0.578714	2.54871	A813X	p.Ala813Ter	nonsense
95.3237	25.5211	A813Y	p.Ala813Tyr	missense
111.05	14.1883	R814A	p.Arg814Ala	missense
85.8808	3.67271	R814C	p.Arg814Cys	missense
73.1367	14.532	R814D	p.Arg814Asp	missense
100.582	14.5297	R814E	p.Arg814Glu	missense
98.9898	22.4793	R814F	p.Arg814Phe	missense
116.219	5.65935	R814G	p.Arg814Gly	missense
134.457	21.1579	R814H	p.Arg814His	missense
106.512	6.73862	R814I	p.Arg814Ile	missense
101.44	10.8433	R814K	p.Arg814Lys	missense
107.013	11.1115	R814L	p.Arg814Leu	missense
60.864	13.5706	R814M	p.Arg814Met	missense
133.859	8.46641	R814N	p.Arg814Asn	missense
98.8976	10.0135	R814P	p.Arg814Pro	missense
122.3	6.66432	R814Q	p.Arg814Gln	missense
99.2482	3.12011	R814R	p.Arg814Arg	synonymous
91.2093	9.63809	R814S	p.Arg814Ser	missense
130.283	10.3455	R814T	p.Arg814Thr	missense
88.3189	9.97052	R814V	p.Arg814Val	missense
101.44	14.4707	R814W	p.Arg814Trp	missense
10.144	3.47124	R814X	p.Arg814Ter	nonsense
91.5667	5.03527	R814Y	p.Arg814Tyr	missense
83.9335	19.8323	P815A	p.Pro815Ala	missense
98.3603	16.0952	P815C	p.Pro815Cys	missense
0	1.77518	P815D	p.Pro815Asp	missense
65.1052	15.917	P815E	p.Pro815Glu	missense
0	5.06421	P815F	p.Pro815Phe	missense
38.9445	5.16723	P815G	p.Pro815Gly	missense
32.9961	17.3098	P815H	p.Pro815His	missense
93.9181	20.6665	P815I	p.Pro815Ile	missense
102.258	20.668	P815K	p.Pro815Lys	missense
57.3719	9.7395	P815L	p.Pro815Leu	missense
64.4669	13.1475	P815M	p.Pro815Met	missense
21.7968	14.3148	P815N	p.Pro815Asn	missense
0	NA	P815P	p.Pro815Pro	synonymous
91.296	6.05405	P815Q	p.Pro815Gln	missense
37.3828	13.1806	P815R	p.Pro815Arg	missense
67.3923	13.7144	P815S	p.Pro815Ser	missense
98.4355	11.4249	P815T	p.Pro815Thr	missense
110.106	4.76273	P815V	p.Pro815Val	missense
62.0504	NA	P815W	p.Pro815Trp	missense
0	3.14686	P815X	p.Pro815Ter	nonsense
30.432	7.20666	P815Y	p.Pro815Tyr	missense
32.6315	13.9626	G816A	p.Gly816Ala	missense
2.6714	3.25221	G816C	p.Gly816Cys	missense
0	5.9022	G816D	p.Gly816Asp	missense
0	1.22009	G816E	p.Gly816Glu	missense
7.92804	1.71871	G816F	p.Gly816Phe	missense
121.728	9.86619	G816G	p.Gly816Gly	synonymous
0	7.97182	G816H	p.Gly816His	missense
0	2.18532	G816I	p.Gly816Ile	missense
0	2.26097	G816K	p.Gly816Lys	missense
1.3008	3.06122	G816L	p.Gly816Leu	missense
16.6076	5.16112	G816M	p.Gly816Met	missense
29.1764	10.9265	G816N	p.Gly816Asn	missense
0	0.449867	G816P	p.Gly816Pro	missense
6.99502	8.52853	G816Q	p.Gly816Gln	missense
0	4.769	G816R	p.Gly816Arg	missense
80.4128	3.90203	G816S	p.Gly816Ser	missense
0	1.69876	G816T	p.Gly816Thr	missense
1.4686	2.01206	G816V	p.Gly816Val	missense
3.86467	3.98535	G816W	p.Gly816Trp	missense
5.1813	5.54683	G816X	p.Gly816Ter	nonsense
2.97867	3.13922	G816Y	p.Gly816Tyr	missense
45.1181	15.9518	K817A	p.Lys817Ala	missense
111.023	6.97723	K817C	p.Lys817Cys	missense
0	1.44129	K817D	p.Lys817Asp	missense
14.4262	5.55746	K817E	p.Lys817Glu	missense
100.734	13.1215	K817F	p.Lys817Phe	missense
0	0.737307	K817G	p.Lys817Gly	missense
103.167	10.2803	K817H	p.Lys817His	missense
104.169	19.0003	K817I	p.Lys817Ile	missense
107.101	9.02127	K817K	p.Lys817Lys	synonymous
99.1713	8.80672	K817L	p.Lys817Leu	missense
88.4693	2.61761	K817M	p.Lys817Met	missense
95.2804	6.27392	K817N	p.Lys817Asn	missense
65.9883	11.4117	K817P	p.Lys817Pro	missense
94.8204	9.87805	K817Q	p.Lys817Gln	missense
108.004	2.55854	K817R	p.Lys817Arg	missense
74.6732	13.1056	K817S	p.Lys817Ser	missense
97.7758	8.47505	K817T	p.Lys817Thr	missense
91.296	6.91694	K817V	p.Lys817Val	missense
97.3824	7.20633	K817W	p.Lys817Trp	missense
2.0625	6.32151	K817X	p.Lys817Ter	nonsense
97.1395	4.67064	K817Y	p.Lys817Tyr	missense
98.404	9.27168	S818A	p.Ser818Ala	missense
74.6901	8.80204	S818C	p.Ser818Cys	missense
0	4.51559	S818D	p.Ser818Asp	missense
0	3.36342	S818E	p.Ser818Glu	missense
0	2.88105	S818F	p.Ser818Phe	missense
2.88771	1.28898	S818G	p.Ser818Gly	missense
0	1.07781	S818H	p.Ser818His	missense
0	2.74703	S818I	p.Ser818Ile	missense
0	2.24776	S818K	p.Ser818Lys	missense
8.8646	4.44984	S818L	p.Ser818Leu	missense
3.42133	3.6859	S818M	p.Ser818Met	missense
0	1.83685	S818N	p.Ser818Asn	missense
7.10416	5.03351	S818P	p.Ser818Pro	missense
0	2.62964	S818Q	p.Ser818Gln	missense
0	1.39952	S818R	p.Ser818Arg	missense
0	0	S818S	p.Ser818Ser	synonymous
0	4.18884	S818T	p.Ser818Thr	missense
0	0.836989	S818V	p.Ser818Val	missense
0	3.89656	S818W	p.Ser818Trp	missense
0	0.939712	S818X	p.Ser818Ter	nonsense
0	5.09547	S818Y	p.Ser818Tyr	missense
106.638	5.66879	N819A	p.Asn819Ala	missense
108.527	27.6393	N819C	p.Asn819Cys	missense
74.6309	3.87893	N819D	p.Asn819Asp	missense
64.7591	11.0421	N819E	p.Asn819Glu	missense
91.296	11.7082	N819F	p.Asn819Phe	missense
102.241	9.00282	N819G	p.Asn819Gly	missense
111.588	14.1089	N819H	p.Asn819His	missense
118.468	7.67129	N819I	p.Asn819Ile	missense
98.7339	7.84957	N819K	p.Asn819Lys	missense
107.768	9.39569	N819L	p.Asn819Leu	missense
132.365	14.8861	N819M	p.Asn819Met	missense
104.204	6.30604	N819N	p.Asn819Asn	synonymous
3.88271	1.46717	N819P	p.Asn819Pro	missense
95.4967	6.71418	N819Q	p.Asn819Gln	missense
98.8698	12.5142	N819R	p.Asn819Arg	missense
120.101	6.20369	N819S	p.Asn819Ser	missense
89.3981	3.94811	N819T	p.Asn819Thr	missense
104.239	18.0776	N819V	p.Asn819Val	missense
105.228	27.1857	N819W	p.Asn819Trp	missense
0	0	N819X	p.Asn819Ter	nonsense
101.23	20.824	N819Y	p.Asn819Tyr	missense
115.286	8.03972	G820A	p.Gly820Ala	missense
127.778	18.2804	G820C	p.Gly820Cys	missense
10.144	2.31144	G820D	p.Gly820Asp	missense
10.3886	6.52036	G820E	p.Gly820Glu	missense
95.3602	6.80629	G820F	p.Gly820Phe	missense
85.7551	7.7713	G820G	p.Gly820Gly	synonymous
111.816	4.87186	G820H	p.Gly820His	missense
0	0.797568	G820I	p.Gly820Ile	missense
46.2523	14.7261	G820K	p.Gly820Lys	missense
91.8885	5.29887	G820L	p.Gly820Leu	missense
77.0697	14.1743	G820M	p.Gly820Met	missense
105.615	17.3982	G820N	p.Gly820Asn	missense
2.67068	2.65902	G820P	p.Gly820Pro	missense
54.1123	11.6846	G820Q	p.Gly820Gln	missense
61.9572	15.7444	G820R	p.Gly820Arg	missense
109.184	6.0752	G820S	p.Gly820Ser	missense
105.982	6.38322	G820T	p.Gly820Thr	missense
98.5669	11.1705	G820V	p.Gly820Val	missense
10.2221	16.353	G820W	p.Gly820Trp	missense
0	0	G820X	p.Gly820Ter	nonsense
106.664	8.97018	G820Y	p.Gly820Tyr	missense
84.1843	7.21984	D821A	p.Asp821Ala	missense
97.3824	7.7862	D821C	p.Asp821Cys	missense
120.483	10.3569	D821D	p.Asp821Asp	synonymous
97.3279	14.5415	D821E	p.Asp821Glu	missense
52.9449	7.56152	D821F	p.Asp821Phe	missense
7.07143	1.78244	D821G	p.Asp821Gly	missense
89.5424	25.5219	D821H	p.Asp821His	missense
70.418	9.84376	D821I	p.Asp821Ile	missense
77.3286	7.79647	D821K	p.Asp821Lys	missense
92.6546	14.5222	D821L	p.Asp821Leu	missense
114.567	10.4295	D821M	p.Asp821Met	missense
81.7169	3.5977	D821N	p.Asp821Asn	missense
0	1.38233	D821P	p.Asp821Pro	missense
137.125	11.0389	D821Q	p.Asp821Gln	missense
84.0876	7.76609	D821R	p.Asp821Arg	missense
81.152	3.04204	D821S	p.Asp821Ser	missense
93.1286	5.40036	D821T	p.Asp821Thr	missense
83.4009	12.4555	D821V	p.Asp821Val	missense
82.9008	63.9026	D821W	p.Asp821Trp	missense
30.432	13.855	D821X	p.Asp821Ter	nonsense
80.6503	12.4355	D821Y	p.Asp821Tyr	missense
77.6066	14.1908	V822A	p.Val822Ala	missense
107.195	8.00596	V822C	p.Val822Cys	missense
5.54993	2.94699	V822D	p.Val822Asp	missense
0.382478	1.09252	V822E	p.Val822Glu	missense
6.20504	5.65279	V822F	p.Val822Phe	missense
0.881924	0.919972	V822G	p.Val822Gly	missense
0	0.907998	V822H	p.Val822His	missense
24.0384	4.39783	V822I	p.Val822Ile	missense
0	3.42841	V822K	p.Val822Lys	missense
1.57755	1.00786	V822L	p.Val822Leu	missense
0	0.795761	V822M	p.Val822Met	missense
10.1631	3.43909	V822N	p.Val822Asn	missense
2.91869	1.84161	V822P	p.Val822Pro	missense
0.714809	1.32012	V822Q	p.Val822Gln	missense
1.8128	1.81931	V822R	p.Val822Arg	missense
0	0.370526	V822S	p.Val822Ser	missense
10.4301	6.21876	V822T	p.Val822Thr	missense
NA	NA	V822V	p.Val822Val	synonymous
0	0	V822W	p.Val822Trp	missense
0	4.12817	V822X	p.Val822Ter	nonsense
7.69619	2.14951	V822Y	p.Val822Tyr	missense
18.3686	18.3164	R823A	p.Arg823Ala	missense
73.4663	5.91503	R823C	p.Arg823Cys	missense
0	1.01966	R823D	p.Arg823Asp	missense
0	2.25921	R823E	p.Arg823Glu	missense
6.82513	3.19777	R823F	p.Arg823Phe	missense
1.80219	1.24816	R823G	p.Arg823Gly	missense
24.5056	7.84237	R823H	p.Arg823His	missense
89.5453	23.9035	R823I	p.Arg823Ile	missense
78.8567	13.8373	R823K	p.Arg823Lys	missense
72.9319	2.50694	R823L	p.Arg823Leu	missense
67.7838	10.9602	R823M	p.Arg823Met	missense
27.6336	3.71677	R823N	p.Arg823Asn	missense
3.30352	1.04496	R823P	p.Arg823Pro	missense
49.5954	8.13759	R823Q	p.Arg823Gln	missense
95.52	4.77196	R823R	p.Arg823Arg	synonymous
13.5253	3.86286	R823S	p.Arg823Ser	missense
75.7331	6.98434	R823T	p.Arg823Thr	missense
106.772	5.71596	R823V	p.Arg823Val	missense
0	1.65362	R823W	p.Arg823Trp	missense
0	0	R823X	p.Arg823Ter	nonsense
20.288	5.56169	R823Y	p.Arg823Tyr	missense
65.9131	18.4302	A824A	p.Ala824Ala	synonymous
114.075	6.87818	A824C	p.Ala824Cys	missense
0	0.839162	A824D	p.Ala824Asp	missense
8.76863	2.81035	A824E	p.Ala824Glu	missense
1.93908	7.05019	A824F	p.Ala824Phe	missense
3.89856	0.868395	A824G	p.Ala824Gly	missense
0	1.12114	A824H	p.Ala824His	missense
26.4515	6.1026	A824I	p.Ala824Ile	missense
0	0.545211	A824K	p.Ala824Lys	missense
4.434	1.11047	A824L	p.Ala824Leu	missense
48.9257	15.6449	A824M	p.Ala824Met	missense
0	2.90965	A824N	p.Ala824Asn	missense
22.7682	3.37214	A824P	p.Ala824Pro	missense
0	9.28327	A824Q	p.Ala824Gln	missense
8.56593	3.08501	A824R	p.Ala824Arg	missense
101.009	5.40393	A824S	p.Ala824Ser	missense
108.531	2.93654	A824T	p.Ala824Thr	missense
90.9387	9.20028	A824V	p.Ala824Val	missense
0	0	A824W	p.Ala824Trp	missense
0	0	A824X	p.Ala824Ter	nonsense
0	0.319542	A824Y	p.Ala824Tyr	missense
104.776	9.85915	L825A	p.Leu825Ala	missense
88.0501	15.712	L825C	p.Leu825Cys	missense
0	5.06549	L825D	p.Leu825Asp	missense
2.53593	1.44965	L825E	p.Leu825Glu	missense
68.9811	9.31155	L825F	p.Leu825Phe	missense
72.5089	4.57144	L825G	p.Leu825Gly	missense
70.0423	6.56793	L825H	p.Leu825His	missense
89.3453	16.7226	L825I	p.Leu825Ile	missense
96.5264	6.60443	L825K	p.Leu825Lys	missense
111.394	5.9286	L825L	p.Leu825Leu	synonymous
112.235	9.00826	L825M	p.Leu825Met	missense
31.1559	3.3991	L825N	p.Leu825Asn	missense
0	5.08497	L825P	p.Leu825Pro	missense
96.5202	7.2725	L825Q	p.Leu825Gln	missense
93.6275	7.50349	L825R	p.Leu825Arg	missense
76.2611	2.90086	L825S	p.Leu825Ser	missense
86.8587	3.31235	L825T	p.Leu825Thr	missense
101.283	8.40388	L825V	p.Leu825Val	missense
1.10373	8.71178	L825W	p.Leu825Trp	missense
0	4.20428	L825X	p.Leu825Ter	nonsense
72.1284	6.68861	L825Y	p.Leu825Tyr	missense
54.0824	6.54837	T826A	p.Thr826Ala	missense
67.5141	8.61524	T826C	p.Thr826Cys	missense
53.0827	4.70219	T826D	p.Thr826Asp	missense
72.8675	6.11911	T826E	p.Thr826Glu	missense
3.26581	5.33243	T826F	p.Thr826Phe	missense
89.0739	3.81951	T826G	p.Thr826Gly	missense
29.7325	5.84347	T826H	p.Thr826His	missense
5.86027	6.42132	T826I	p.Thr826Ile	missense
13.8168	5.0366	T826K	p.Thr826Lys	missense
6.52405	1.7031	T826L	p.Thr826Leu	missense
7.932	3.36035	T826M	p.Thr826Met	missense
88.2632	14.7895	T826N	p.Thr826Asn	missense
6.10219	1.33522	T826P	p.Thr826Pro	missense
64.7835	13.2873	T826Q	p.Thr826Gln	missense
15.7225	12.9113	T826R	p.Thr826Arg	missense
100.249	13.1549	T826S	p.Thr826Ser	missense
100.058	9.74824	T826T	p.Thr826Thr	synonymous
53.66	7.57651	T826V	p.Thr826Val	missense
0	13.0146	T826W	p.Thr826Trp	missense
6.0864	6.59159	T826X	p.Thr826Ter	nonsense
0	7.13516	T826Y	p.Thr826Tyr	missense
95.0555	20.8298	Y827A	p.Tyr827Ala	missense
16.9192	14.5894	Y827C	p.Tyr827Cys	missense
104.37	11.6853	Y827D	p.Tyr827Asp	missense
96.1111	8.83117	Y827E	p.Tyr827Glu	missense
84.6948	14.1283	Y827F	p.Tyr827Phe	missense
81.3678	7.51995	Y827G	p.Tyr827Gly	missense
135.855	12.7749	Y827H	p.Tyr827His	missense
45.648	3.37045	Y827I	p.Tyr827Ile	missense
27.3479	14.5123	Y827K	p.Tyr827Lys	missense
66.8888	2.97012	Y827L	p.Tyr827Leu	missense
65.3561	7.966	Y827M	p.Tyr827Met	missense
86.4351	24.4158	Y827N	p.Tyr827Asn	missense
79.7981	14.5442	Y827P	p.Tyr827Pro	missense
78.9208	8.34753	Y827Q	p.Tyr827Gln	missense
56.9822	8.2412	Y827R	p.Tyr827Arg	missense
45.648	7.32951	Y827S	p.Tyr827Ser	missense
104.801	10.7719	Y827T	p.Tyr827Thr	missense
54.0066	9.44074	Y827V	p.Tyr827Val	missense
61.1109	9.89524	Y827W	p.Tyr827Trp	missense
0	12.4824	Y827X	p.Tyr827Ter	nonsense
97.2295	4.62988	Y827Y	p.Tyr827Tyr	synonymous
78.7686	16.8937	C828A	p.Cys828Ala	missense
121.728	14.1014	C828C	p.Cys828Cys	synonymous
0	1.79739	C828D	p.Cys828Asp	missense
0	2.77183	C828E	p.Cys828Glu	missense
0	4.48331	C828F	p.Cys828Phe	missense
8.29963	2.24372	C828G	p.Cys828Gly	missense
0	4.36179	C828H	p.Cys828His	missense
91.352	17.7046	C828I	p.Cys828Ile	missense
0	0	C828K	p.Cys828Lys	missense
66.4005	17.1594	C828L	p.Cys828Leu	missense
0	15.9628	C828M	p.Cys828Met	missense
0	10.3067	C828N	p.Cys828Asn	missense
0.405347	6.15627	C828P	p.Cys828Pro	missense
15.216	3.12817	C828Q	p.Cys828Gln	missense
1.80722	2.02405	C828R	p.Cys828Arg	missense
85.8553	5.05959	C828S	p.Cys828Ser	missense
96.4225	4.7728	C828T	p.Cys828Thr	missense
95.9924	13.3061	C828V	p.Cys828Val	missense
0	0	C828W	p.Cys828Trp	missense
0	4.80716	C828X	p.Cys828Ter	nonsense
0	8.07553	C828Y	p.Cys828Tyr	missense
101.468	12.9572	D829A	p.Asp829Ala	missense
87.4509	21.9762	D829C	p.Asp829Cys	missense
107.694	18.4476	D829D	p.Asp829Asp	synonymous
79.8125	11.4697	D829E	p.Asp829Glu	missense
90.3611	11.5932	D829F	p.Asp829Phe	missense
88.157	3.43344	D829G	p.Asp829Gly	missense
133.467	7.8817	D829H	p.Asp829His	missense
65.5444	26.8282	D829I	p.Asp829Ile	missense
117.686	16.5941	D829K	p.Asp829Lys	missense
105.855	10.1068	D829L	p.Asp829Leu	missense
147.912	9.28936	D829M	p.Asp829Met	missense
45.4561	16.6211	D829N	p.Asp829Asn	missense
0	3.25286	D829P	p.Asp829Pro	missense
101.676	11.0252	D829Q	p.Asp829Gln	missense
103.348	4.42143	D829R	p.Asp829Arg	missense
101.301	23.5264	D829S	p.Asp829Ser	missense
120.281	9.55318	D829T	p.Asp829Thr	missense
107.933	12.6436	D829V	p.Asp829Val	missense
170.889	5.1602	D829W	p.Asp829Trp	missense
0	NA	D829X	p.Asp829Ter	nonsense
93.1963	9.86161	D829Y	p.Asp829Tyr	missense
46.239	3.63119	L830A	p.Leu830Ala	missense
102.221	5.19872	L830C	p.Leu830Cys	missense
0	9.67291	L830D	p.Leu830Asp	missense
3.44724	5.25006	L830E	p.Leu830Glu	missense
105.457	3.34989	L830F	p.Leu830Phe	missense
3.89277	2.20812	L830G	p.Leu830Gly	missense
0	0.996779	L830H	p.Leu830His	missense
95.6434	4.76507	L830I	p.Leu830Ile	missense
0	0	L830K	p.Leu830Lys	missense
72.1121	14.2522	L830L	p.Leu830Leu	synonymous
89.63	5.28152	L830M	p.Leu830Met	missense
0	0	L830N	p.Leu830Asn	missense
1.52798	0.599164	L830P	p.Leu830Pro	missense
0	1.39871	L830Q	p.Leu830Gln	missense
4.99637	3.73036	L830R	p.Leu830Arg	missense
0	1.92023	L830S	p.Leu830Ser	missense
57.9501	11.243	L830T	p.Leu830Thr	missense
111.416	0.907746	L830V	p.Leu830Val	missense
0	0	L830W	p.Leu830Trp	missense
0	2.09949	L830X	p.Leu830Ter	nonsense
99.1829	3.70607	L830Y	p.Leu830Tyr	missense
91.296	11.3319	H831A	p.His831Ala	missense
95.328	12.4295	H831C	p.His831Cys	missense
19.9792	2.42339	H831D	p.His831Asp	missense
76.4334	17.2264	H831E	p.His831Glu	missense
80.0371	22.8944	H831F	p.His831Phe	missense
75.6279	11.7794	H831G	p.His831Gly	missense
103.499	3.74199	H831H	p.His831His	synonymous
92.2549	9.12417	H831I	p.His831Ile	missense
106.512	5.1279	H831K	p.His831Lys	missense
79.8626	21.2062	H831L	p.His831Leu	missense
62.6578	17.6428	H831M	p.His831Met	missense
93.6653	19.0173	H831N	p.His831Asn	missense
0	9.0803	H831P	p.His831Pro	missense
88.3185	5.56996	H831Q	p.His831Gln	missense
85.1508	8.96745	H831R	p.His831Arg	missense
86.4418	11.8758	H831S	p.His831Ser	missense
79.1903	9.66648	H831T	p.His831Thr	missense
120.733	11.8723	H831V	p.His831Val	missense
60.0949	21.8997	H831W	p.His831Trp	missense
0	15.0807	H831X	p.His831Ter	nonsense
60.864	13.6595	H831Y	p.His831Tyr	missense
122.762	22.9337	K832A	p.Lys832Ala	missense
116.757	7.6781	K832C	p.Lys832Cys	missense
57.3963	9.99188	K832D	p.Lys832Asp	missense
106.475	9.01944	K832E	p.Lys832Glu	missense
111.534	5.57694	K832F	p.Lys832Phe	missense
84.7586	3.2228	K832G	p.Lys832Gly	missense
121.728	9.08437	K832H	p.Lys832His	missense
99.9113	6.98352	K832I	p.Lys832Ile	missense
105.658	22.4084	K832K	p.Lys832Lys	synonymous
94.1708	2.89526	K832L	p.Lys832Leu	missense
124.336	14.7792	K832M	p.Lys832Met	missense
86.6698	6.63715	K832N	p.Lys832Asn	missense
8.94517	3.80238	K832P	p.Lys832Pro	missense
121.728	7.44334	K832Q	p.Lys832Gln	missense
107.639	6.21958	K832R	p.Lys832Arg	missense
130.115	8.8011	K832S	p.Lys832Ser	missense
98.7873	18.0036	K832T	p.Lys832Thr	missense
117.762	6.61915	K832V	p.Lys832Val	missense
128.763	12.4457	K832W	p.Lys832Trp	missense
5.34646	3.37931	K832X	p.Lys832Ter	nonsense
91.296	12.9969	K832Y	p.Lys832Tyr	missense
1.10804	3.70347	I833A	p.Ile833Ala	missense
34.602	12.2298	I833C	p.Ile833Cys	missense
18.6995	7.46553	I833D	p.Ile833Asp	missense
11.0662	4.21915	I833E	p.Ile833Glu	missense
0	0	I833F	p.Ile833Phe	missense
5.48771	2.50423	I833G	p.Ile833Gly	missense
0	4.16081	I833H	p.Ile833His	missense
62.0504	62.9371	I833I	p.Ile833Ile	synonymous
0	9.14196	I833K	p.Ile833Lys	missense
95.5673	9.13422	I833L	p.Ile833Leu	missense
25.8717	6.91928	I833M	p.Ile833Met	missense
0	5.64773	I833N	p.Ile833Asn	missense
0	3.01217	I833P	p.Ile833Pro	missense
0	3.76968	I833Q	p.Ile833Gln	missense
3.38133	1.0407	I833R	p.Ile833Arg	missense
0	0.718101	I833S	p.Ile833Ser	missense
0	1.90048	I833T	p.Ile833Thr	missense
89.9447	3.59439	I833V	p.Ile833Val	missense
0	0.999002	I833W	p.Ile833Trp	missense
11.5691	3.1468	I833X	p.Ile833Ter	nonsense
5.1672	2.5545	I833Y	p.Ile833Tyr	missense
104.535	11.0556	H834A	p.His834Ala	missense
NA	NA	H834C	p.His834Cys	missense
107.548	3.66793	H834D	p.His834Asp	missense
105.827	9.56228	H834E	p.His834Glu	missense
NA	NA	H834F	p.His834Phe	missense
93.844	4.87124	H834G	p.His834Gly	missense
114.707	7.45561	H834H	p.His834His	synonymous
51.4733	6.2463	H834I	p.His834Ile	missense
95.7598	5.56165	H834K	p.His834Lys	missense
112.778	6.58013	H834L	p.His834Leu	missense
75.5822	10.0739	H834M	p.His834Met	missense
111.584	4.98571	H834N	p.His834Asn	missense
77.387	11.1132	H834P	p.His834Pro	missense
82.3874	2.89645	H834Q	p.His834Gln	missense
88.173	3.51454	H834R	p.His834Arg	missense
102.455	8.99466	H834S	p.His834Ser	missense
108.928	8.23346	H834T	p.His834Thr	missense
93.3148	8.30825	H834V	p.His834Val	missense
0	44.6579	H834W	p.His834Trp	missense
0	NA	H834X	p.His834Ter	nonsense
NA	NA	H834Y	p.His834Tyr	missense
90.0767	6.5318	R835A	p.Arg835Ala	missense
85.4768	7.00453	R835C	p.Arg835Cys	missense
6.09505	3.00668	R835D	p.Arg835Asp	missense
12.1258	4.8095	R835E	p.Arg835Glu	missense
66.6936	15.1345	R835F	p.Arg835Phe	missense
39.2763	8.62501	R835G	p.Arg835Gly	missense
87.0984	6.64123	R835H	p.Arg835His	missense
128.853	6.51439	R835I	p.Arg835Ile	missense
67.3197	8.24774	R835K	p.Arg835Lys	missense
46.4592	7.86978	R835L	p.Arg835Leu	missense
101.825	6.75454	R835M	p.Arg835Met	missense
81.0122	10.8585	R835N	p.Arg835Asn	missense
9.15836	6.14696	R835P	p.Arg835Pro	missense
44.4584	12.0074	R835Q	p.Arg835Gln	missense
103.368	6.61209	R835R	p.Arg835Arg	synonymous
78.828	5.02313	R835S	p.Arg835Ser	missense
81.4803	8.44294	R835T	p.Arg835Thr	missense
96.0742	10.3713	R835V	p.Arg835Val	missense
92.0158	15.5399	R835W	p.Arg835Trp	missense
10.5682	24.3532	R835X	p.Arg835Ter	nonsense
107.68	5.65509	R835Y	p.Arg835Tyr	missense
86.131	12.2703	D836A	p.Asp836Ala	missense
124.311	13.178	D836C	p.Asp836Cys	missense
95.6586	9.55277	D836D	p.Asp836Asp	synonymous
112.369	20.3642	D836E	p.Asp836Glu	missense
60.8738	7.51251	D836F	p.Asp836Phe	missense
81.4337	10.7783	D836G	p.Asp836Gly	missense
84.6809	12.3271	D836H	p.Asp836His	missense
81.2225	11.5832	D836I	p.Asp836Ile	missense
44.7918	19.1197	D836K	p.Asp836Lys	missense
57.4236	10.0677	D836L	p.Asp836Leu	missense
62.3467	5.4951	D836M	p.Asp836Met	missense
113.837	28.7148	D836N	p.Asp836Asn	missense
33.1603	7.61105	D836P	p.Asp836Pro	missense
82.1903	21.5815	D836Q	p.Asp836Gln	missense
80.1972	4.06802	D836R	p.Asp836Arg	missense
80.3597	7.94272	D836S	p.Asp836Ser	missense
97.9759	23.3911	D836T	p.Asp836Thr	missense
87.0373	15.8861	D836V	p.Asp836Val	missense
86.9487	11.6653	D836W	p.Asp836Trp	missense
0	10.402	D836X	p.Asp836Ter	nonsense
55.1527	18.3976	D836Y	p.Asp836Tyr	missense
40.576	6.20343	D837A	p.Asp837Ala	missense
10.4168	5.54345	D837C	p.Asp837Cys	missense
121.728	9.03093	D837D	p.Asp837Asp	synonymous
85.6217	8.66976	D837E	p.Asp837Glu	missense
0	1.61827	D837F	p.Asp837Phe	missense
2.8291	3.61781	D837G	p.Asp837Gly	missense
30.432	7.92573	D837H	p.Asp837His	missense
10.9618	18.4876	D837I	p.Asp837Ile	missense
0	0.333884	D837K	p.Asp837Lys	missense
0	1.43302	D837L	p.Asp837Leu	missense
0	1.28379	D837M	p.Asp837Met	missense
8.81767	5.78279	D837N	p.Asp837Asn	missense
0	0	D837P	p.Asp837Pro	missense
30.8812	2.59413	D837Q	p.Asp837Gln	missense
0.890532	2.48666	D837R	p.Asp837Arg	missense
39.2468	7.45203	D837S	p.Asp837Ser	missense
9.75304	6.32419	D837T	p.Asp837Thr	missense
15.7546	6.38777	D837V	p.Asp837Val	missense
0	0.999593	D837W	p.Asp837Trp	missense
0	2.77388	D837X	p.Asp837Ter	nonsense
0	2.26604	D837Y	p.Asp837Tyr	missense
0	3.55954	L838A	p.Leu838Ala	missense
18.7834	9.60901	L838C	p.Leu838Cys	missense
0	2.04227	L838D	p.Leu838Asp	missense
0	1.68171	L838E	p.Leu838Glu	missense
29.7086	7.40324	L838F	p.Leu838Phe	missense
0	2.26046	L838G	p.Leu838Gly	missense
0	6.13802	L838H	p.Leu838His	missense
83.8512	15.3929	L838I	p.Leu838Ile	missense
0	0	L838K	p.Leu838Lys	missense
98.1776	16.8051	L838L	p.Leu838Leu	synonymous
85.7736	4.49172	L838M	p.Leu838Met	missense
0	4.25645	L838N	p.Leu838Asn	missense
7.93431	2.71085	L838P	p.Leu838Pro	missense
0.555157	1.68651	L838Q	p.Leu838Gln	missense
1.21913	2.03209	L838R	p.Leu838Arg	missense
0	1.22388	L838S	p.Leu838Ser	missense
7.37687	4.69393	L838T	p.Leu838Thr	missense
41.2054	5.21065	L838V	p.Leu838Val	missense
0	2.43968	L838W	p.Leu838Trp	missense
9.21121	5.40848	L838X	p.Leu838Ter	nonsense
2.17109	1.58323	L838Y	p.Leu838Tyr	missense
89.2566	3.65452	L839A	p.Leu839Ala	missense
73.2978	5.56612	L839C	p.Leu839Cys	missense
37.5701	7.75789	L839D	p.Leu839Asp	missense
100.575	5.14404	L839E	p.Leu839Glu	missense
112.113	12.4042	L839F	p.Leu839Phe	missense
59.1041	4.31058	L839G	p.Leu839Gly	missense
105.372	19.8151	L839H	p.Leu839His	missense
92.5891	9.09421	L839I	p.Leu839Ile	missense
91.6586	6.01419	L839K	p.Leu839Lys	missense
100.221	10.0229	L839L	p.Leu839Leu	synonymous
105.116	16.5429	L839M	p.Leu839Met	missense
115.341	9.10787	L839N	p.Leu839Asn	missense
21.5116	13.9222	L839P	p.Leu839Pro	missense
60.864	14.8532	L839Q	p.Leu839Gln	missense
90.2891	4.24708	L839R	p.Leu839Arg	missense
77.0574	13.2089	L839S	p.Leu839Ser	missense
70.1654	6.20334	L839T	p.Leu839Thr	missense
93.024	17.217	L839V	p.Leu839Val	missense
89.6816	8.79659	L839W	p.Leu839Trp	missense
3.14245	2.77208	L839X	p.Leu839Ter	nonsense
82.1209	7.85771	L839Y	p.Leu839Tyr	missense
118.775	8.42204	E840A	p.Glu840Ala	missense
92.3386	6.75581	E840C	p.Glu840Cys	missense
78.0084	17.6374	E840D	p.Glu840Asp	missense
131.977	18.4611	E840E	p.Glu840Glu	synonymous
101.44	5.92208	E840F	p.Glu840Phe	missense
105.45	10.2508	E840G	p.Glu840Gly	missense
110.758	8.35692	E840H	p.Glu840His	missense
44.6192	3.78303	E840I	p.Glu840Ile	missense
82.7246	7.58817	E840K	p.Glu840Lys	missense
76.8117	17.5987	E840L	p.Glu840Leu	missense
100.667	17.0227	E840M	p.Glu840Met	missense
51.0271	17.4012	E840N	p.Glu840Asn	missense
41.0618	11.345	E840P	p.Glu840Pro	missense
82.9008	8.11772	E840Q	p.Glu840Gln	missense
81.875	12.9488	E840R	p.Glu840Arg	missense
77.8912	5.99516	E840S	p.Glu840Ser	missense
80.3534	8.77045	E840T	p.Glu840Thr	missense
75.5409	3.7206	E840V	p.Glu840Val	missense
82.4101	9.42906	E840W	p.Glu840Trp	missense
0	5.35005	E840X	p.Glu840Ter	nonsense
77.5791	10.902	E840Y	p.Glu840Tyr	missense
59.3849	2.60687	V841A	p.Val841Ala	missense
91.1592	23.8051	V841C	p.Val841Cys	missense
0	0	V841D	p.Val841Asp	missense
0	1.28797	V841E	p.Val841Glu	missense
31.0252	20.9377	V841F	p.Val841Phe	missense
4.98688	12.1149	V841G	p.Val841Gly	missense
21.9001	6.08892	V841H	p.Val841His	missense
75.6549	10.9489	V841I	p.Val841Ile	missense
0	2.99309	V841K	p.Val841Lys	missense
45.8482	9.7151	V841L	p.Val841Leu	missense
20.7975	6.56314	V841M	p.Val841Met	missense
0	8.15338	V841N	p.Val841Asn	missense
0	2.60293	V841P	p.Val841Pro	missense
0	3.06211	V841Q	p.Val841Gln	missense
0.543583	1.36243	V841R	p.Val841Arg	missense
6.18706	3.5985	V841S	p.Val841Ser	missense
85.6736	6.48948	V841T	p.Val841Thr	missense
NA	NA	V841V	p.Val841Val	synonymous
63.4351	25.386	V841W	p.Val841Trp	missense
0	0	V841X	p.Val841Ter	nonsense
0	0.213221	V841Y	p.Val841Tyr	missense
41.7939	7.50566	L842A	p.Leu842Ala	missense
88.2189	25.6125	L842C	p.Leu842Cys	missense
0	0.772042	L842D	p.Leu842Asp	missense
5.17087	10.2877	L842E	p.Leu842Glu	missense
99.7329	3.77506	L842F	p.Leu842Phe	missense
30.5239	6.65426	L842G	p.Leu842Gly	missense
9.21539	8.11386	L842H	p.Leu842His	missense
84.7425	7.25547	L842I	p.Leu842Ile	missense
0.331007	1.65459	L842K	p.Leu842Lys	missense
105.483	8.82989	L842L	p.Leu842Leu	synonymous
91.8834	7.70914	L842M	p.Leu842Met	missense
0	7.13282	L842N	p.Leu842Asn	missense
20.3344	5.12403	L842P	p.Leu842Pro	missense
27.169	7.31558	L842Q	p.Leu842Gln	missense
1.69344	1.93703	L842R	p.Leu842Arg	missense
65.2245	8.74124	L842S	p.Leu842Ser	missense
69.4383	6.14198	L842T	p.Leu842Thr	missense
51.4828	9.2025	L842V	p.Leu842Val	missense
10.5494	2.66001	L842W	p.Leu842Trp	missense
0	4.60319	L842X	p.Leu842Ter	nonsense
0.363729	1.13791	L842Y	p.Leu842Tyr	missense
101.504	3.51107	D843A	p.Asp843Ala	missense
113.126	10.6484	D843C	p.Asp843Cys	missense
119.031	15.4986	D843D	p.Asp843Asp	synonymous
84.6278	24.8093	D843E	p.Asp843Glu	missense
90.7571	8.46972	D843F	p.Asp843Phe	missense
102.205	17.502	D843G	p.Asp843Gly	missense
133.381	10.7653	D843H	p.Asp843His	missense
91.6984	10.9436	D843I	p.Asp843Ile	missense
121.032	8.49118	D843K	p.Asp843Lys	missense
95.0959	6.93346	D843L	p.Asp843Leu	missense
76.835	3.7086	D843M	p.Asp843Met	missense
101.114	23.9221	D843N	p.Asp843Asn	missense
3.86002	1.5612	D843P	p.Asp843Pro	missense
94.0359	17.5205	D843Q	p.Asp843Gln	missense
101.368	7.89348	D843R	p.Asp843Arg	missense
102.987	8.27789	D843S	p.Asp843Ser	missense
121.914	7.2034	D843T	p.Asp843Thr	missense
79.7614	16.7583	D843V	p.Asp843Val	missense
88.3	9.96425	D843W	p.Asp843Trp	missense
0	0	D843X	p.Asp843Ter	nonsense
89.3865	4.63718	D843Y	p.Asp843Tyr	missense
79.1807	6.20972	M844A	p.Met844Ala	missense
88.0721	7.62482	M844C	p.Met844Cys	missense
126.268	9.80503	M844D	p.Met844Asp	missense
97.412	14.09	M844E	p.Met844Glu	missense
99.4223	8.79054	M844F	p.Met844Phe	missense
57.0964	7.67994	M844G	p.Met844Gly	missense
110.534	5.66946	M844H	p.Met844His	missense
74.3516	22.6855	M844I	p.Met844Ile	missense
98.2854	25.588	M844K	p.Met844Lys	missense
80.563	6.63007	M844L	p.Met844Leu	missense
119.632	8.71354	M844M	p.Met844Met	synonymous
69.9643	14.4154	M844N	p.Met844Asn	missense
5.19973	4.13913	M844P	p.Met844Pro	missense
98.7643	11.9907	M844Q	p.Met844Gln	missense
95.3334	4.60948	M844R	p.Met844Arg	missense
94.8455	6.65818	M844S	p.Met844Ser	missense
105.343	6.89553	M844T	p.Met844Thr	missense
94.3394	18.3913	M844V	p.Met844Val	missense
79.0824	4.91419	M844W	p.Met844Trp	missense
0	4.37136	M844X	p.Met844Ter	nonsense
101.273	17.2542	M844Y	p.Met844Tyr	missense
12.1728	6.32526	Y845A	p.Tyr845Ala	missense
0	7.75568	Y845C	p.Tyr845Cys	missense
1.28163	2.05496	Y845D	p.Tyr845Asp	missense
22.824	6.0231	Y845E	p.Tyr845Glu	missense
97.3249	10.811	Y845F	p.Tyr845Phe	missense
11.7625	2.93242	Y845G	p.Tyr845Gly	missense
105.072	15.8872	Y845H	p.Tyr845His	missense
0	0.639328	Y845I	p.Tyr845Ile	missense
3.57623	1.08871	Y845K	p.Tyr845Lys	missense
1.97383	1.46315	Y845L	p.Tyr845Leu	missense
17.7287	3.85723	Y845M	p.Tyr845Met	missense
58.1401	5.91506	Y845N	p.Tyr845Asn	missense
0	1.11021	Y845P	p.Tyr845Pro	missense
20.7252	7.93228	Y845Q	p.Tyr845Gln	missense
2.06835	0.899217	Y845R	p.Tyr845Arg	missense
0.199925	1.12015	Y845S	p.Tyr845Ser	missense
0	2.58277	Y845T	p.Tyr845Thr	missense
0.608337	1.00151	Y845V	p.Tyr845Val	missense
92.1971	13.7161	Y845W	p.Tyr845Trp	missense
0	2.19698	Y845X	p.Tyr845Ter	nonsense
NA	NA	Y845Y	p.Tyr845Tyr	synonymous
62.7506	3.65608	P846A	p.Pro846Ala	missense
5.0898	2.38874	P846C	p.Pro846Cys	missense
71.065	22.4623	P846D	p.Pro846Asp	missense
72.2659	14.2089	P846E	p.Pro846Glu	missense
0	2.38269	P846F	p.Pro846Phe	missense
66.6867	7.28698	P846G	p.Pro846Gly	missense
66.6681	7.01487	P846H	p.Pro846His	missense
0	6.87838	P846I	p.Pro846Ile	missense
46.313	23.6847	P846K	p.Pro846Lys	missense
0	0.411848	P846L	p.Pro846Leu	missense
0	0	P846M	p.Pro846Met	missense
42.7601	12.2617	P846N	p.Pro846Asn	missense
91.296	11.3561	P846P	p.Pro846Pro	synonymous
63.8385	7.16386	P846Q	p.Pro846Gln	missense
61.827	14.861	P846R	p.Pro846Arg	missense
51.4038	10.5667	P846S	p.Pro846Ser	missense
58.0908	3.92416	P846T	p.Pro846Thr	missense
9.12129	7.65724	P846V	p.Pro846Val	missense
7.89713	3.90761	P846W	p.Pro846Trp	missense
0	1.96521	P846X	p.Pro846Ter	nonsense
4.59633	8.59099	P846Y	p.Pro846Tyr	missense
75.0258	14.0486	E847A	p.Glu847Ala	missense
59.5189	12.6375	E847C	p.Glu847Cys	missense
102.231	27.5196	E847D	p.Glu847Asp	missense
106.63	6.11563	E847E	p.Glu847Glu	synonymous
1.05912	6.29334	E847F	p.Glu847Phe	missense
79.1412	14.2831	E847G	p.Glu847Gly	missense
60.864	5.85241	E847H	p.Glu847His	missense
0	10.8555	E847I	p.Glu847Ile	missense
60.864	8.21532	E847K	p.Glu847Lys	missense
39.1017	9.83188	E847L	p.Glu847Leu	missense
60.864	5.50856	E847M	p.Glu847Met	missense
80.4853	20.6685	E847N	p.Glu847Asn	missense
33.557	2.75159	E847P	p.Glu847Pro	missense
81.4083	9.29793	E847Q	p.Glu847Gln	missense
52.8985	17.7082	E847R	p.Glu847Arg	missense
71.6056	21.0473	E847S	p.Glu847Ser	missense
77.6996	31.8532	E847T	p.Glu847Thr	missense
42.5093	11.3092	E847V	p.Glu847Val	missense
0	0.840674	E847W	p.Glu847Trp	missense
0	0.750485	E847X	p.Glu847Ter	nonsense
10.9162	6.18678	E847Y	p.Glu847Tyr	missense
80.125	12.1535	F848A	p.Phe848Ala	missense
107.728	9.81865	F848C	p.Phe848Cys	missense
116.866	4.41099	F848D	p.Phe848Asp	missense
124.914	9.62684	F848E	p.Phe848Glu	missense
82.0438	NA	F848F	p.Phe848Phe	synonymous
30.2359	3.90681	F848G	p.Phe848Gly	missense
107.511	8.48916	F848H	p.Phe848His	missense
89.3289	12.6362	F848I	p.Phe848Ile	missense
0	2.27986	F848K	p.Phe848Lys	missense
71.5201	3.05672	F848L	p.Phe848Leu	missense
92.1266	6.74595	F848M	p.Phe848Met	missense
78.3781	17.1685	F848N	p.Phe848Asn	missense
11.2842	3.53068	F848P	p.Phe848Pro	missense
67.166	7.69701	F848Q	p.Phe848Gln	missense
3.88751	3.70565	F848R	p.Phe848Arg	missense
98.2801	6.04322	F848S	p.Phe848Ser	missense
62.8266	9.29013	F848T	p.Phe848Thr	missense
71.7678	8.02585	F848V	p.Phe848Val	missense
121.728	8.66665	F848W	p.Phe848Trp	missense
0	2.0979	F848X	p.Phe848Ter	nonsense
97.6554	5.63646	F848Y	p.Phe848Tyr	missense
109.802	7.47592	S849A	p.Ser849Ala	missense
121.089	6.00857	S849C	p.Ser849Cys	missense
82.7246	16.4572	S849D	p.Ser849Asp	missense
98.9053	2.33415	S849E	p.Ser849Glu	missense
62.1756	2.58572	S849F	p.Ser849Phe	missense
114.12	5.35984	S849G	p.Ser849Gly	missense
114.845	8.01751	S849H	p.Ser849His	missense
103.439	24.706	S849I	p.Ser849Ile	missense
128.534	15.0142	S849K	p.Ser849Lys	missense
55.2655	29.6111	S849L	p.Ser849Leu	missense
104.163	13.7861	S849M	p.Ser849Met	missense
104.054	6.87629	S849N	p.Ser849Asn	missense
0	0	S849P	p.Ser849Pro	missense
136.924	13.3859	S849Q	p.Ser849Gln	missense
101.54	2.92037	S849R	p.Ser849Arg	missense
103.708	5.10837	S849S	p.Ser849Ser	synonymous
90.91	23.4631	S849T	p.Ser849Thr	missense
104.992	16.8766	S849V	p.Ser849Val	missense
59.3838	4.18374	S849W	p.Ser849Trp	missense
0	4.93661	S849X	p.Ser849Ter	nonsense
96.7177	8.22552	S849Y	p.Ser849Tyr	missense
135.713	8.98268	D850A	p.Asp850Ala	missense
98.3828	7.90248	D850C	p.Asp850Cys	missense
101.745	18.9381	D850D	p.Asp850Asp	synonymous
107.591	5.25806	D850E	p.Asp850Glu	missense
82.9008	9.59837	D850F	p.Asp850Phe	missense
95.0376	11.1619	D850G	p.Asp850Gly	missense
109.392	9.6882	D850H	p.Asp850His	missense
72.2549	10.2291	D850I	p.Asp850Ile	missense
86.4572	9.81869	D850K	p.Asp850Lys	missense
111.227	10.1088	D850L	p.Asp850Leu	missense
121.233	9.09292	D850M	p.Asp850Met	missense
105.103	6.40486	D850N	p.Asp850Asn	missense
80.8932	4.73598	D850P	p.Asp850Pro	missense
61.5328	22.2661	D850Q	p.Asp850Gln	missense
100.034	10.8672	D850R	p.Asp850Arg	missense
104.686	20.1886	D850S	p.Asp850Ser	missense
116.247	8.66956	D850T	p.Asp850Thr	missense
116.742	7.83869	D850V	p.Asp850Val	missense
83.3531	2.29756	D850W	p.Asp850Trp	missense
0	3.12207	D850X	p.Asp850Ter	nonsense
87.7649	21.7245	D850Y	p.Asp850Tyr	missense
118.412	16.4891	H851A	p.His851Ala	missense
101.44	9.01537	H851C	p.His851Cys	missense
107.715	37.8718	H851D	p.His851Asp	missense
90.4869	33.1528	H851E	p.His851Glu	missense
81.1543	21.8735	H851F	p.His851Phe	missense
89.2152	5.60693	H851G	p.His851Gly	missense
94.1622	20.4444	H851H	p.His851His	synonymous
90.0841	11.6593	H851I	p.His851Ile	missense
107.536	13.6167	H851K	p.His851Lys	missense
81.3442	15.0936	H851L	p.His851Leu	missense
54.4607	8.74218	H851M	p.His851Met	missense
118.447	15.3144	H851N	p.His851Asn	missense
84.6193	11.827	H851P	p.His851Pro	missense
95.4672	19.2513	H851Q	p.His851Gln	missense
100.314	9.15947	H851R	p.His851Arg	missense
125.275	10.7381	H851S	p.His851Ser	missense
101.44	7.04136	H851T	p.His851Thr	missense
99.4233	10.3949	H851V	p.His851Val	missense
84.0595	10.9502	H851W	p.His851Trp	missense
0	8.22013	H851X	p.His851Ter	nonsense
93.5414	22.2634	H851Y	p.His851Tyr	missense
0	6.7955	F852A	p.Phe852Ala	missense
5.1813	1.67918	F852C	p.Phe852Cys	missense
0	9.28243	F852D	p.Phe852Asp	missense
0	0	F852E	p.Phe852Glu	missense
87.6227	8.10908	F852F	p.Phe852Phe	synonymous
9.73102	3.27216	F852G	p.Phe852Gly	missense
0	0	F852H	p.Phe852His	missense
19.4574	6.12702	F852I	p.Phe852Ile	missense
0	0	F852K	p.Phe852Lys	missense
70.5058	16.0616	F852L	p.Phe852Leu	missense
38.6088	5.28972	F852M	p.Phe852Met	missense
16.5802	11.2611	F852N	p.Phe852Asn	missense
0	0.789328	F852P	p.Phe852Pro	missense
10.3417	14.5858	F852Q	p.Phe852Gln	missense
2.75588	8.15131	F852R	p.Phe852Arg	missense
0	2.19662	F852S	p.Phe852Ser	missense
3.10252	5.20633	F852T	p.Phe852Thr	missense
10.0345	7.81898	F852V	p.Phe852Val	missense
108.863	6.67007	F852W	p.Phe852Trp	missense
4.01123	4.63253	F852X	p.Phe852Ter	nonsense
16.6776	2.18365	F852Y	p.Phe852Tyr	missense
56.8429	6.06098	W853A	p.Trp853Ala	missense
83.0648	23.1035	W853C	p.Trp853Cys	missense
0	10.8946	W853D	p.Trp853Asp	missense
17.8602	12.8042	W853E	p.Trp853Glu	missense
46.7101	22.5185	W853F	p.Trp853Phe	missense
37.0717	6.33858	W853G	p.Trp853Gly	missense
72.3222	30.1961	W853H	p.Trp853His	missense
62.4921	11.5808	W853I	p.Trp853Ile	missense
78.1423	12.4276	W853K	p.Trp853Lys	missense
114.167	7.74382	W853L	p.Trp853Leu	missense
68.154	7.20338	W853M	p.Trp853Met	missense
53.4879	26.0403	W853N	p.Trp853Asn	missense
12.6221	17.3453	W853P	p.Trp853Pro	missense
106.125	10.1006	W853Q	p.Trp853Gln	missense
76.9564	3.66404	W853R	p.Trp853Arg	missense
60.864	4.58043	W853S	p.Trp853Ser	missense
97.6182	6.02074	W853T	p.Trp853Thr	missense
93.9632	12.8695	W853V	p.Trp853Val	missense
94.7517	12.0368	W853W	p.Trp853Trp	synonymous
22.1609	13.9057	W853X	p.Trp853Ter	nonsense
111.95	19.0617	W853Y	p.Trp853Tyr	missense
99.3299	8.67014	S854A	p.Ser854Ala	missense
112.399	6.52842	S854C	p.Ser854Cys	missense
121.728	5.78307	S854D	p.Ser854Asp	missense
53.6694	17.936	S854E	p.Ser854Glu	missense
91.9674	11.7377	S854F	p.Ser854Phe	missense
118.63	8.15173	S854G	p.Ser854Gly	missense
97.9572	12.2684	S854H	p.Ser854His	missense
60.864	7.23383	S854I	p.Ser854Ile	missense
97.3758	2.55151	S854K	p.Ser854Lys	missense
82.3856	12.0405	S854L	p.Ser854Leu	missense
138.863	14.0717	S854M	p.Ser854Met	missense
151.845	21.2033	S854N	p.Ser854Asn	missense
81.6286	7.10204	S854P	p.Ser854Pro	missense
139.013	13.3481	S854Q	p.Ser854Gln	missense
97.4699	3.63706	S854R	p.Ser854Arg	missense
NA	NA	S854S	p.Ser854Ser	synonymous
113.254	16.3983	S854T	p.Ser854Thr	missense
77.8409	13.1656	S854V	p.Ser854Val	missense
25.7614	13.4915	S854W	p.Ser854Trp	missense
0	4.52738	S854X	p.Ser854Ter	nonsense
71.4057	3.91959	S854Y	p.Ser854Tyr	missense
120.924	22.9978	S855A	p.Ser855Ala	missense
97.0385	23.0615	S855C	p.Ser855Cys	missense
125.364	13.4304	S855D	p.Ser855Asp	missense
115.522	5.94526	S855E	p.Ser855Glu	missense
66.3889	30.0266	S855F	p.Ser855Phe	missense
99.705	2.88146	S855G	p.Ser855Gly	missense
121.728	13.9262	S855H	p.Ser855His	missense
30.0644	19.3953	S855I	p.Ser855Ile	missense
165.802	23.4302	S855K	p.Ser855Lys	missense
80.7695	12.4183	S855L	p.Ser855Leu	missense
109.857	9.51385	S855M	p.Ser855Met	missense
136.615	21.868	S855N	p.Ser855Asn	missense
0	5.0632	S855P	p.Ser855Pro	missense
103.061	15.6824	S855Q	p.Ser855Gln	missense
98.7626	3.17	S855R	p.Ser855Arg	missense
125.369	17.7406	S855S	p.Ser855Ser	synonymous
132.138	19.2492	S855T	p.Ser855Thr	missense
98.5797	17.7997	S855V	p.Ser855Val	missense
46.8777	9.19789	S855W	p.Ser855Trp	missense
0	0.712806	S855X	p.Ser855Ter	nonsense
80.311	11.0317	S855Y	p.Ser855Tyr	missense
83.8148	11.7805	L856A	p.Leu856Ala	missense
103.35	8.90452	L856C	p.Leu856Cys	missense
0	0	L856D	p.Leu856Asp	missense
2.66749	2.03585	L856E	p.Leu856Glu	missense
128.6	12.8894	L856F	p.Leu856Phe	missense
1.85225	5.61574	L856G	p.Leu856Gly	missense
27.3479	5.80457	L856H	p.Leu856His	missense
110.533	15.7772	L856I	p.Leu856Ile	missense
0	16.7956	L856K	p.Leu856Lys	missense
132.744	13.0668	L856L	p.Leu856Leu	synonymous
107.844	10.0343	L856M	p.Leu856Met	missense
30.432	9.29137	L856N	p.Leu856Asn	missense
0	2.87517	L856P	p.Leu856Pro	missense
35.5252	12.1452	L856Q	p.Leu856Gln	missense
1.30259	0.822422	L856R	p.Leu856Arg	missense
13.4729	4.80374	L856S	p.Leu856Ser	missense
78.1162	6.50384	L856T	p.Leu856Thr	missense
94.3299	10.9723	L856V	p.Leu856Val	missense
50.1635	8.14333	L856W	p.Leu856Trp	missense
0	1.78905	L856X	p.Leu856Ter	nonsense
38.4345	11.96	L856Y	p.Leu856Tyr	missense
92.0496	8.72399	E857A	p.Glu857Ala	missense
97.6711	6.09238	E857C	p.Glu857Cys	missense
94.7605	8.62846	E857D	p.Glu857Asp	missense
99.2923	18.9586	E857E	p.Glu857Glu	synonymous
73.4206	13.009	E857F	p.Glu857Phe	missense
68.9199	3.93351	E857G	p.Glu857Gly	missense
98.3631	7.87142	E857H	p.Glu857His	missense
56.977	10.5191	E857I	p.Glu857Ile	missense
94.7058	8.25086	E857K	p.Glu857Lys	missense
40.576	9.22004	E857L	p.Glu857Leu	missense
69.036	13.1316	E857M	p.Glu857Met	missense
83.2689	5.97401	E857N	p.Glu857Asn	missense
60.864	1.06751	E857P	p.Glu857Pro	missense
104.411	22.6708	E857Q	p.Glu857Gln	missense
78.0259	1.65625	E857R	p.Glu857Arg	missense
83.1933	4.75167	E857S	p.Glu857Ser	missense
99.7178	12.4355	E857T	p.Glu857Thr	missense
92.5292	2.62843	E857V	p.Glu857Val	missense
3.03542	3.70264	E857W	p.Glu857Trp	missense
12.1728	5.06828	E857X	p.Glu857Ter	nonsense
27.1715	15.3269	E857Y	p.Glu857Tyr	missense
3.59083	2.32294	I858A	p.Ile858Ala	missense
40.576	11.1152	I858C	p.Ile858Cys	missense
1.18407	3.11768	I858D	p.Ile858Asp	missense
0	1.89314	I858E	p.Ile858Glu	missense
59.3243	16.0233	I858F	p.Ile858Phe	missense
15.7646	6.72598	I858G	p.Ile858Gly	missense
0	5.3958	I858H	p.Ile858His	missense
0	25.1377	I858I	p.Ile858Ile	synonymous
10.0553	6.91322	I858K	p.Ile858Lys	missense
104.326	12.1039	I858L	p.Ile858Leu	missense
79.3318	6.62526	I858M	p.Ile858Met	missense
20.288	4.30274	I858N	p.Ile858Asn	missense
20.7341	3.64122	I858P	p.Ile858Pro	missense
6.48796	1.45628	I858Q	p.Ile858Gln	missense
3.61241	1.77726	I858R	p.Ile858Arg	missense
4.31921	3.15799	I858S	p.Ile858Ser	missense
2.38841	4.74671	I858T	p.Ile858Thr	missense
110.453	6.59979	I858V	p.Ile858Val	missense
5.82175	7.06964	I858W	p.Ile858Trp	missense
0	1.82437	I858X	p.Ile858Ter	nonsense
29.0846	10.7327	I858Y	p.Ile858Tyr	missense
98.9717	10.6796	T859A	p.Thr859Ala	missense
66.9013	25.3026	T859C	p.Thr859Cys	missense
68.9393	7.87682	T859D	p.Thr859Asp	missense
9.75304	4.76658	T859E	p.Thr859Glu	missense
0	0	T859F	p.Thr859Phe	missense
52.355	11.364	T859G	p.Thr859Gly	missense
24.0366	10.5621	T859H	p.Thr859His	missense
10.7536	5.71792	T859I	p.Thr859Ile	missense
20.0406	20.9675	T859K	p.Thr859Lys	missense
6.89458	4.31921	T859L	p.Thr859Leu	missense
65.129	12.2794	T859M	p.Thr859Met	missense
96.7264	11.2512	T859N	p.Thr859Asn	missense
1.7271	5.23801	T859P	p.Thr859Pro	missense
35.2133	4.25927	T859Q	p.Thr859Gln	missense
29.2425	15.6983	T859R	p.Thr859Arg	missense
83.9755	8.68983	T859S	p.Thr859Ser	missense
106.512	10.0869	T859T	p.Thr859Thr	synonymous
43.6318	5.49485	T859V	p.Thr859Val	missense
0	0	T859W	p.Thr859Trp	missense
0	NA	T859X	p.Thr859Ter	nonsense
0	0	T859Y	p.Thr859Tyr	missense
67.8327	19.7889	F860A	p.Phe860Ala	missense
87.8401	8.42512	F860C	p.Phe860Cys	missense
0	0	F860D	p.Phe860Asp	missense
15.6048	7.96959	F860E	p.Phe860Glu	missense
100	8.85157	F860F	p.Phe860Phe	synonymous
34.6531	5.76557	F860G	p.Phe860Gly	missense
61.4228	18.624	F860H	p.Phe860His	missense
80.4636	3.69255	F860I	p.Phe860Ile	missense
0	9.82776	F860K	p.Phe860Lys	missense
66.0939	5.71452	F860L	p.Phe860Leu	missense
112.344	11.9463	F860M	p.Phe860Met	missense
7.7563	4.31367	F860N	p.Phe860Asn	missense
0	1.08927	F860P	p.Phe860Pro	missense
35.8933	5.16789	F860Q	p.Phe860Gln	missense
14.6061	5.12137	F860R	p.Phe860Arg	missense
1.47739	4.09592	F860S	p.Phe860Ser	missense
29.1961	7.05058	F860T	p.Phe860Thr	missense
81.3289	14.9287	F860V	p.Phe860Val	missense
91.0684	9.62477	F860W	p.Phe860Trp	missense
0	24.3694	F860X	p.Phe860Ter	nonsense
115.061	7.03535	F860Y	p.Phe860Tyr	missense
54.6959	13.0955	N861A	p.Asn861Ala	missense
93.0308	3.85736	N861C	p.Asn861Cys	missense
58.6027	18.4478	N861D	p.Asn861Asp	missense
1.75686	2.55729	N861E	p.Asn861Glu	missense
1.77298	6.06622	N861F	p.Asn861Phe	missense
3.50673	1.39666	N861G	p.Asn861Gly	missense
0	0.223099	N861H	p.Asn861His	missense
62.5991	12.0201	N861I	p.Asn861Ile	missense
6.9084	2.01456	N861K	p.Asn861Lys	missense
2.43335	2.17325	N861L	p.Asn861Leu	missense
4.9997	2.92582	N861M	p.Asn861Met	missense
102.684	9.28772	N861N	p.Asn861Asn	synonymous
0	1.19718	N861P	p.Asn861Pro	missense
0	1.22515	N861Q	p.Asn861Gln	missense
0	0.770533	N861R	p.Asn861Arg	missense
76.5834	5.56965	N861S	p.Asn861Ser	missense
7.3264	4.18908	N861T	p.Asn861Thr	missense
40.576	6.86894	N861V	p.Asn861Val	missense
0	2.43068	N861W	p.Asn861Trp	missense
0	0	N861X	p.Asn861Ter	nonsense
0	0.546444	N861Y	p.Asn861Tyr	missense
0	0.700713	L862A	p.Leu862Ala	missense
0	4.87502	L862C	p.Leu862Cys	missense
0	0	L862D	p.Leu862Asp	missense
6.9084	3.36014	L862E	p.Leu862Glu	missense
3.10252	1.77755	L862F	p.Leu862Phe	missense
7.7877	2.9068	L862G	p.Leu862Gly	missense
0	0	L862H	p.Leu862His	missense
25.9277	2.33934	L862I	p.Leu862Ile	missense
0	0	L862K	p.Leu862Lys	missense
120.224	15.798	L862L	p.Leu862Leu	synonymous
49.7725	12.8475	L862M	p.Leu862Met	missense
0	5.04513	L862N	p.Leu862Asn	missense
0	2.05498	L862P	p.Leu862Pro	missense
0	8.16502	L862Q	p.Leu862Gln	missense
1.98159	5.31906	L862R	p.Leu862Arg	missense
0	0.487885	L862S	p.Leu862Ser	missense
0.11506	4.45519	L862T	p.Leu862Thr	missense
5.46959	1.3374	L862V	p.Leu862Val	missense
13.8168	4.66129	L862W	p.Leu862Trp	missense
0	1.88373	L862X	p.Leu862Ter	nonsense
0	5.22877	L862Y	p.Leu862Tyr	missense
91.296	3.51821	R863A	p.Arg863Ala	missense
61.8804	10.5891	R863C	p.Arg863Cys	missense
8.80129	4.38674	R863D	p.Arg863Asp	missense
1.31569	6.38061	R863E	p.Arg863Glu	missense
0	5.6057	R863F	p.Arg863Phe	missense
96.0219	10.8478	R863G	p.Arg863Gly	missense
121.728	9.2616	R863H	p.Arg863His	missense
10.4182	3.61987	R863I	p.Arg863Ile	missense
56.1389	16.1164	R863K	p.Arg863Lys	missense
18.4932	5.41967	R863L	p.Arg863Leu	missense
45.9907	11.1158	R863M	p.Arg863Met	missense
119.9	24.8664	R863N	p.Arg863Asn	missense
7.68559	6.33016	R863P	p.Arg863Pro	missense
12.0236	8.8641	R863Q	p.Arg863Gln	missense
92.2567	29.6145	R863R	p.Arg863Arg	synonymous
107.203	8.02565	R863S	p.Arg863Ser	missense
93.307	21.4993	R863T	p.Arg863Thr	missense
57.7785	6.59929	R863V	p.Arg863Val	missense
0	0	R863W	p.Arg863Trp	missense
25.5844	13.8391	R863X	p.Arg863Ter	nonsense
1.53507	2.7095	R863Y	p.Arg863Tyr	missense
109.12	3.51756	T865A	p.Thr865Ala	missense
124.351	6.2531	T865C	p.Thr865Cys	missense
117.164	28.1639	T865D	p.Thr865Asp	missense
82.9008	6.62363	T865E	p.Thr865Glu	missense
106.935	8.55004	T865F	p.Thr865Phe	missense
91.255	18.282	T865G	p.Thr865Gly	missense
111.627	13.7358	T865H	p.Thr865His	missense
116.61	2.11212	T865I	p.Thr865Ile	missense
95.0426	16.3224	T865K	p.Thr865Lys	missense
100.447	13.5055	T865L	p.Thr865Leu	missense
114.221	5.86801	T865M	p.Thr865Met	missense
82.0438	11.2151	T865N	p.Thr865Asn	missense
109.277	13.586	T865P	p.Thr865Pro	missense
102.389	25.6195	T865Q	p.Thr865Gln	missense
107.119	8.66428	T865R	p.Thr865Arg	missense
103.461	23.3714	T865S	p.Thr865Ser	missense
165.802	NA	T865T	p.Thr865Thr	synonymous
125.294	13.1391	T865V	p.Thr865Val	missense
89.2217	10.018	T865W	p.Thr865Trp	missense
60.864	4.15359	T865X	p.Thr865Ter	nonsense
114.166	3.69142	T865Y	p.Thr865Tyr	missense
112.595	13.0183	N866A	p.Asn866Ala	missense
115.404	7.51081	N866C	p.Asn866Cys	missense
130.549	11.8056	N866D	p.Asn866Asp	missense
117.162	13.3804	N866E	p.Asn866Glu	missense
91.296	10.247	N866F	p.Asn866Phe	missense
75.3038	10.9394	N866G	p.Asn866Gly	missense
89.243	32.5714	N866H	p.Asn866His	missense
112.485	22.025	N866I	p.Asn866Ile	missense
82.0438	12.8959	N866K	p.Asn866Lys	missense
85.4792	20.992	N866L	p.Asn866Leu	missense
92.0699	20.0954	N866M	p.Asn866Met	missense
116.214	21.7908	N866N	p.Asn866Asn	synonymous
164.088	16.3291	N866P	p.Asn866Pro	missense
119.202	7.5323	N866Q	p.Asn866Gln	missense
126.541	14.7569	N866R	p.Asn866Arg	missense
104.109	4.41447	N866S	p.Asn866Ser	missense
103.197	26.1451	N866T	p.Asn866Thr	missense
100.257	11.9291	N866V	p.Asn866Val	missense
99.9316	1.77595	N866W	p.Asn866Trp	missense
54.6959	9.45525	N866X	p.Asn866Ter	nonsense
123.066	24.7937	N866Y	p.Asn866Tyr	missense
88.8733	13.5794	M867A	p.Met867Ala	missense
111.265	20.1259	M867C	p.Met867Cys	missense
101.865	3.51399	M867D	p.Met867Asp	missense
114.981	26.2575	M867E	p.Met867Glu	missense
91.0527	24.9699	M867F	p.Met867Phe	missense
91.7017	6.25531	M867G	p.Met867Gly	missense
104.413	16.4144	M867H	p.Met867His	missense
72.1555	5.09824	M867I	p.Met867Ile	missense
94.1693	17.6079	M867K	p.Met867Lys	missense
134.757	13.2901	M867L	p.Met867Leu	missense
69.0725	13.6911	M867M	p.Met867Met	synonymous
104.742	12.1143	M867N	p.Met867Asn	missense
101.44	4.46079	M867P	p.Met867Pro	missense
104.082	27.7204	M867Q	p.Met867Gln	missense
110.166	7.20482	M867R	p.Met867Arg	missense
97.4054	16.8115	M867S	p.Met867Ser	missense
114.183	6.75171	M867T	p.Met867Thr	missense
113.083	20.7874	M867V	p.Met867Val	missense
57.2089	10.2793	M867W	p.Met867Trp	missense
27.9008	15.918	M867X	p.Met867Ter	nonsense
91.3163	29.3892	M867Y	p.Met867Tyr	missense
104.44	26.8541	I868A	p.Ile868Ala	missense
103.281	13.6412	I868C	p.Ile868Cys	missense
111.068	6.97853	I868D	p.Ile868Asp	missense
112.508	2.94168	I868E	p.Ile868Glu	missense
114.434	11.0782	I868F	p.Ile868Phe	missense
113.793	4.01617	I868G	p.Ile868Gly	missense
96.7149	10.9992	I868H	p.Ile868His	missense
78.1064	7.53255	I868I	p.Ile868Ile	synonymous
82.0438	6.37788	I868K	p.Ile868Lys	missense
103.675	15.9273	I868L	p.Ile868Leu	missense
56.5921	42.2715	I868M	p.Ile868Met	missense
111.611	15.2391	I868N	p.Ile868Asn	missense
102.166	11.2577	I868P	p.Ile868Pro	missense
97.1253	29.3094	I868Q	p.Ile868Gln	missense
97.7307	6.83975	I868R	p.Ile868Arg	missense
110.852	1.34227	I868S	p.Ile868Ser	missense
133.901	7.49721	I868T	p.Ile868Thr	missense
133.594	14.6619	I868V	p.Ile868Val	missense
118.215	13.1647	I868W	p.Ile868Trp	missense
55.9258	6.70496	I868X	p.Ile868Ter	nonsense
77.6046	13.5873	I868Y	p.Ile868Tyr	missense
104.986	8.85037	P869A	p.Pro869Ala	missense
80.6913	19.4746	P869C	p.Pro869Cys	missense
102.693	14.9044	P869D	p.Pro869Asp	missense
92.0598	10.8063	P869E	p.Pro869Glu	missense
68.0375	14.4203	P869F	p.Pro869Phe	missense
105.906	4.52033	P869G	p.Pro869Gly	missense
94.2792	28.7734	P869H	p.Pro869His	missense
97.8066	9.42774	P869I	p.Pro869Ile	missense
68.566	10.0541	P869K	p.Pro869Lys	missense
86.224	7.97344	P869L	p.Pro869Leu	missense
98.303	11.2442	P869M	p.Pro869Met	missense
93.7605	9.0103	P869N	p.Pro869Asn	missense
103.038	8.88141	P869P	p.Pro869Pro	synonymous
91.7214	3.96574	P869Q	p.Pro869Gln	missense
112.206	19.1955	P869R	p.Pro869Arg	missense
96.6306	3.83518	P869S	p.Pro869Ser	missense
99.387	9.27223	P869T	p.Pro869Thr	missense
112.914	18.9452	P869V	p.Pro869Val	missense
78.9534	12.6941	P869W	p.Pro869Trp	missense
51.6308	4.76699	P869X	p.Pro869Ter	nonsense
85.875	8.12759	P869Y	p.Pro869Tyr	missense
95.1998	7.89515	G870A	p.Gly870Ala	missense
88.1661	28.5909	G870C	p.Gly870Cys	missense
114.725	7.31982	G870D	p.Gly870Asp	missense
89.2624	17.0884	G870E	p.Gly870Glu	missense
104.016	29.1309	G870F	p.Gly870Phe	missense
100.309	9.905	G870G	p.Gly870Gly	synonymous
101.677	21.8124	G870H	p.Gly870His	missense
121.728	10.1816	G870I	p.Gly870Ile	missense
97.451	26.0535	G870K	p.Gly870Lys	missense
94.9958	23.3115	G870L	p.Gly870Leu	missense
107.551	7.07246	G870M	p.Gly870Met	missense
101.685	13.644	G870N	p.Gly870Asn	missense
108.59	11.4395	G870P	p.Gly870Pro	missense
95.9666	5.32837	G870Q	p.Gly870Gln	missense
103.713	6.30997	G870R	p.Gly870Arg	missense
104.704	8.59607	G870S	p.Gly870Ser	missense
137.47	9.39361	G870T	p.Gly870Thr	missense
100.716	2.19319	G870V	p.Gly870Val	missense
113.281	7.00375	G870W	p.Gly870Trp	missense
55.4505	22.6018	G870X	p.Gly870Ter	nonsense
101.323	13.9867	G870Y	p.Gly870Tyr	missense
105	2.8021	S871A	p.Ser871Ala	missense
86.6582	7.6094	S871C	p.Ser871Cys	missense
118.794	19.9361	S871D	p.Ser871Asp	missense
114.478	10.1828	S871E	p.Ser871Glu	missense
98.4496	1.49485	S871F	p.Ser871Phe	missense
96.9926	4.63934	S871G	p.Ser871Gly	missense
102.08	18.6339	S871H	p.Ser871His	missense
97.0321	5.8021	S871I	p.Ser871Ile	missense
95.3941	9.06876	S871K	p.Ser871Lys	missense
111.584	8.89621	S871L	p.Ser871Leu	missense
113.877	3.21928	S871M	p.Ser871Met	missense
110.219	11.834	S871N	p.Ser871Asn	missense
125.079	12.5291	S871P	p.Ser871Pro	missense
105.489	4.10692	S871Q	p.Ser871Gln	missense
97.3779	9.27651	S871R	p.Ser871Arg	missense
110.271	3.80945	S871S	p.Ser871Ser	synonymous
112.24	10.3521	S871T	p.Ser871Thr	missense
107.369	11.6878	S871V	p.Ser871Val	missense
95.1223	16.6874	S871W	p.Ser871Trp	missense
40.576	7.58818	S871X	p.Ser871Ter	nonsense
73.5359	23.1894	S871Y	p.Ser871Tyr	missense
41.0219	22.5958	P872A	p.Pro872Ala	missense
49.2263	17.4975	P872C	p.Pro872Cys	missense
98.546	17.9064	P872D	p.Pro872Asp	missense
106.084	22.4432	P872E	p.Pro872Glu	missense
106.092	6.48291	P872F	p.Pro872Phe	missense
96.049	16.9631	P872G	p.Pro872Gly	missense
96.3594	13.3777	P872H	p.Pro872His	missense
102.11	11.6271	P872I	p.Pro872Ile	missense
108.01	15.1031	P872K	p.Pro872Lys	missense
100.466	11.0445	P872L	p.Pro872Leu	missense
111.73	15.4787	P872M	p.Pro872Met	missense
77.1721	10.7933	P872N	p.Pro872Asn	missense
99.0716	17.1164	P872P	p.Pro872Pro	synonymous
131.661	8.42547	P872Q	p.Pro872Gln	missense
96.5915	7.40399	P872R	p.Pro872Arg	missense
115.444	17.8901	P872S	p.Pro872Ser	missense
100.395	9.05028	P872T	p.Pro872Thr	missense
92.7393	11.1093	P872V	p.Pro872Val	missense
111.984	18.9183	P872W	p.Pro872Trp	missense
37.3321	6.76577	P872X	p.Pro872Ter	nonsense
88.7603	8.45149	P872Y	p.Pro872Tyr	missense
110.505	10.1598	G873A	p.Gly873Ala	missense
81.2078	16.0551	G873C	p.Gly873Cys	missense
101.827	7.26824	G873D	p.Gly873Asp	missense
71.1166	11.505	G873E	p.Gly873Glu	missense
96.9733	3.932	G873F	p.Gly873Phe	missense
114.901	4.44427	G873G	p.Gly873Gly	synonymous
100.821	11.5039	G873H	p.Gly873His	missense
101.44	6.9157	G873I	p.Gly873Ile	missense
98.2124	5.07754	G873K	p.Gly873Lys	missense
118.247	8.59663	G873L	p.Gly873Leu	missense
102.194	5.78616	G873M	p.Gly873Met	missense
106.684	13.4845	G873N	p.Gly873Asn	missense
92.3185	5.20687	G873P	p.Gly873Pro	missense
105.956	19.338	G873Q	p.Gly873Gln	missense
99.7228	4.78061	G873R	p.Gly873Arg	missense
104.514	8.81236	G873S	p.Gly873Ser	missense
105.438	9.41785	G873T	p.Gly873Thr	missense
101.804	6.58779	G873V	p.Gly873Val	missense
103.36	5.63223	G873W	p.Gly873Trp	missense
78.3966	15.2315	G873X	p.Gly873Ter	nonsense
108.472	6.88795	G873Y	p.Gly873Tyr	missense
113.266	5.74417	S874A	p.Ser874Ala	missense
102.291	8.82128	S874C	p.Ser874Cys	missense
125.002	9.00909	S874D	p.Ser874Asp	missense
113.724	10.8688	S874E	p.Ser874Glu	missense
109.237	7.56338	S874F	p.Ser874Phe	missense
89.3321	16.2116	S874G	p.Ser874Gly	missense
121.468	6.43559	S874H	p.Ser874His	missense
96.6299	6.24023	S874I	p.Ser874Ile	missense
91.296	6.57775	S874K	p.Ser874Lys	missense
114.12	3.84894	S874L	p.Ser874Leu	missense
103.202	7.43048	S874M	p.Ser874Met	missense
113.236	9.45627	S874N	p.Ser874Asn	missense
96.8128	12.3392	S874P	p.Ser874Pro	missense
123.032	18.3081	S874Q	p.Ser874Gln	missense
96.8856	3.62539	S874R	p.Ser874Arg	missense
103.625	9.35957	S874S	p.Ser874Ser	synonymous
114.569	10.0089	S874T	p.Ser874Thr	missense
95.5034	4.6	S874V	p.Ser874Val	missense
82.8288	17.5773	S874W	p.Ser874Trp	missense
6.0864	3.19312	S874X	p.Ser874Ter	nonsense
105.048	12.9158	S874Y	p.Ser874Tyr	missense
93.4221	4.00577	T875A	p.Thr875Ala	missense
90.7083	12.1823	T875C	p.Thr875Cys	missense
110.151	8.75083	T875D	p.Thr875Asp	missense
99.2723	3.91664	T875E	p.Thr875Glu	missense
102.642	4.52846	T875F	p.Thr875Phe	missense
97.9131	8.31311	T875G	p.Thr875Gly	missense
89.2514	12.4589	T875H	p.Thr875His	missense
79.981	2.46036	T875I	p.Thr875Ile	missense
105.074	7.23714	T875K	p.Thr875Lys	missense
89.203	7.36198	T875L	p.Thr875Leu	missense
82.8368	14.6687	T875M	p.Thr875Met	missense
107.669	7.73485	T875N	p.Thr875Asn	missense
85.2522	8.46547	T875P	p.Thr875Pro	missense
90.8559	8.44156	T875Q	p.Thr875Gln	missense
94.7527	5.23942	T875R	p.Thr875Arg	missense
78.3881	4.14435	T875S	p.Thr875Ser	missense
102.322	3.47583	T875T	p.Thr875Thr	synonymous
99.0489	0.769726	T875V	p.Thr875Val	missense
78.3466	12.0412	T875W	p.Thr875Trp	missense
44.3588	3.45965	T875X	p.Thr875Ter	nonsense
103.714	0.937656	T875Y	p.Thr875Tyr	missense
104.096	10.5509	E876A	p.Glu876Ala	missense
100.03	9.3843	E876C	p.Glu876Cys	missense
84.8598	17.9621	E876D	p.Glu876Asp	missense
105.213	8.03237	E876E	p.Glu876Glu	synonymous
91.1828	24.6153	E876F	p.Glu876Phe	missense
93.5465	2.81594	E876G	p.Glu876Gly	missense
105.286	3.44565	E876H	p.Glu876His	missense
120.562	14.0098	E876I	p.Glu876Ile	missense
86.3353	6.35362	E876K	p.Glu876Lys	missense
95.3886	10.7368	E876L	p.Glu876Leu	missense
106.137	7.9254	E876M	p.Glu876Met	missense
109.006	5.91499	E876N	p.Glu876Asn	missense
116.588	5.77164	E876P	p.Glu876Pro	missense
113.903	10.4861	E876Q	p.Glu876Gln	missense
112.324	7.93403	E876R	p.Glu876Arg	missense
99.7088	5.60594	E876S	p.Glu876Ser	missense
75.3762	17.8139	E876T	p.Glu876Thr	missense
90.9639	10.5996	E876V	p.Glu876Val	missense
116.643	7.78108	E876W	p.Glu876Trp	missense
41.1958	7.11601	E876X	p.Glu876Ter	nonsense
81.7613	14.7575	E876Y	p.Glu876Tyr	missense
107.857	7.18966	L877A	p.Leu877Ala	missense
97.7202	19.6977	L877C	p.Leu877Cys	missense
120.608	7.9812	L877D	p.Leu877Asp	missense
111.139	13.5686	L877E	p.Leu877Glu	missense
81.6587	16.4766	L877F	p.Leu877Phe	missense
97.0589	4.76115	L877G	p.Leu877Gly	missense
115.819	8.24913	L877H	p.Leu877His	missense
125.266	7.68366	L877I	p.Leu877Ile	missense
116.936	8.09139	L877K	p.Leu877Lys	missense
0	NA	L877L	p.Leu877Leu	synonymous
80.2241	8.50763	L877M	p.Leu877Met	missense
108.153	11.3834	L877N	p.Leu877Asn	missense
121.761	8.08969	L877P	p.Leu877Pro	missense
102.268	6.05644	L877Q	p.Leu877Gln	missense
107.464	5.03369	L877R	p.Leu877Arg	missense
107.548	2.6466	L877S	p.Leu877Ser	missense
109.591	11.7945	L877T	p.Leu877Thr	missense
105.677	3.983	L877V	p.Leu877Val	missense
102.825	6.805	L877W	p.Leu877Trp	missense
83.4675	10.7491	L877X	p.Leu877Ter	nonsense
108.508	4.49	L877Y	p.Leu877Tyr	missense
112.444	9.19273	E878A	p.Glu878Ala	missense
122.869	11.1831	E878C	p.Glu878Cys	missense
117.772	9.25306	E878D	p.Glu878Asp	missense
109.982	12.8392	E878E	p.Glu878Glu	synonymous
89.3787	9.47782	E878F	p.Glu878Phe	missense
78.2589	7.6244	E878G	p.Glu878Gly	missense
106.724	4.17025	E878H	p.Glu878His	missense
122.998	9.64014	E878I	p.Glu878Ile	missense
101.774	7.38752	E878K	p.Glu878Lys	missense
86.8328	7.42958	E878L	p.Glu878Leu	missense
100.033	11.5361	E878M	p.Glu878Met	missense
117.13	5.61527	E878N	p.Glu878Asn	missense
97.1203	4.08111	E878P	p.Glu878Pro	missense
112.35	8.3852	E878Q	p.Glu878Gln	missense
100.74	3.10277	E878R	p.Glu878Arg	missense
104.203	5.33685	E878S	p.Glu878Ser	missense
108.73	3.93077	E878T	p.Glu878Thr	missense
108.059	9.50192	E878V	p.Glu878Val	missense
72.4687	15.1393	E878W	p.Glu878Trp	missense
81.152	4.47106	E878X	p.Glu878Ter	nonsense
119.402	18.1624	E878Y	p.Glu878Tyr	missense
107.378	9.77372	G879A	p.Gly879Ala	missense
110.581	7.04079	G879C	p.Gly879Cys	missense
100.617	9.79022	G879D	p.Gly879Asp	missense
112.661	6.62788	G879E	p.Gly879Glu	missense
100.288	12.2511	G879F	p.Gly879Phe	missense
NA	NA	G879G	p.Gly879Gly	synonymous
100.897	7.78283	G879H	p.Gly879His	missense
91.5928	10.6601	G879I	p.Gly879Ile	missense
93.9567	6.38605	G879K	p.Gly879Lys	missense
97.6376	7.93366	G879L	p.Gly879Leu	missense
95.4232	4.25639	G879M	p.Gly879Met	missense
82.9008	5.90451	G879N	p.Gly879Asn	missense
94.7899	2.84784	G879P	p.Gly879Pro	missense
96.9577	9.83494	G879Q	p.Gly879Gln	missense
94.7588	17.4366	G879R	p.Gly879Arg	missense
95.5645	8.43124	G879S	p.Gly879Ser	missense
104.1	14.4214	G879T	p.Gly879Thr	missense
103.187	9.49866	G879V	p.Gly879Val	missense
100.253	8.18969	G879W	p.Gly879Trp	missense
62.2056	6.92919	G879X	p.Gly879Ter	nonsense
107.833	8.22313	G879Y	p.Gly879Tyr	missense
113.28	7.52341	G880A	p.Gly880Ala	missense
109.068	4.97556	G880C	p.Gly880Cys	missense
107.175	7.09879	G880D	p.Gly880Asp	missense
104.113	6.81486	G880E	p.Gly880Glu	missense
72.2479	7.48342	G880F	p.Gly880Phe	missense
111.088	9.02604	G880G	p.Gly880Gly	synonymous
114.362	19.65	G880H	p.Gly880His	missense
120.583	8.429	G880I	p.Gly880Ile	missense
87.9146	7.05358	G880K	p.Gly880Lys	missense
106.273	4.22209	G880L	p.Gly880Leu	missense
97.6425	4.86886	G880M	p.Gly880Met	missense
134.748	9.23087	G880N	p.Gly880Asn	missense
105.203	16.9569	G880P	p.Gly880Pro	missense
94.673	8.11022	G880Q	p.Gly880Gln	missense
96.0376	9.90036	G880R	p.Gly880Arg	missense
93.3746	4.24627	G880S	p.Gly880Ser	missense
107.755	3.51805	G880T	p.Gly880Thr	missense
104.323	6.77234	G880V	p.Gly880Val	missense
78.4114	7.12807	G880W	p.Gly880Trp	missense
83.688	4.02641	G880X	p.Gly880Ter	nonsense
106.12	12.513	G880Y	p.Gly880Tyr	missense
111.61	10.6457	F881A	p.Phe881Ala	missense
87.0229	9.05972	F881C	p.Phe881Cys	missense
120.18	8.96179	F881D	p.Phe881Asp	missense
111.637	6.50458	F881E	p.Phe881Glu	missense
97.422	3.16499	F881F	p.Phe881Phe	synonymous
110.02	0.938472	F881G	p.Phe881Gly	missense
121.728	5.78234	F881H	p.Phe881His	missense
101.368	8.40215	F881I	p.Phe881Ile	missense
99.6183	6.07985	F881K	p.Phe881Lys	missense
106.069	4.53398	F881L	p.Phe881Leu	missense
114.751	6.35344	F881M	p.Phe881Met	missense
108.247	6.03898	F881N	p.Phe881Asn	missense
98.6153	2.17455	F881P	p.Phe881Pro	missense
103.779	11.0931	F881Q	p.Phe881Gln	missense
104.576	2.95567	F881R	p.Phe881Arg	missense
109.047	3.75932	F881S	p.Phe881Ser	missense
105.943	6.00199	F881T	p.Phe881Thr	missense
93.1412	6.12026	F881V	p.Phe881Val	missense
97.5936	3.76588	F881W	p.Phe881Trp	missense
8.69485	7.00218	F881X	p.Phe881Ter	nonsense
107.518	18.9198	F881Y	p.Phe881Tyr	missense
98.3747	4.51846	S882A	p.Ser882Ala	missense
70.2817	13.2375	S882C	p.Ser882Cys	missense
114.785	3.25996	S882D	p.Ser882Asp	missense
102.516	10.0628	S882E	p.Ser882Glu	missense
110.633	21.6845	S882F	p.Ser882Phe	missense
100.716	3.40691	S882G	p.Ser882Gly	missense
97.5888	8.96653	S882H	p.Ser882His	missense
120.349	6.36555	S882I	p.Ser882Ile	missense
109.527	6.61225	S882K	p.Ser882Lys	missense
100.7	10.9553	S882L	p.Ser882Leu	missense
114.707	9.09841	S882M	p.Ser882Met	missense
94.5335	12.701	S882N	p.Ser882Asn	missense
102.015	7.64852	S882P	p.Ser882Pro	missense
98.5104	2.50731	S882Q	p.Ser882Gln	missense
105.482	8.13859	S882R	p.Ser882Arg	missense
88.7913	5.76232	S882S	p.Ser882Ser	synonymous
108.059	5.08615	S882T	p.Ser882Thr	missense
113.003	4.90311	S882V	p.Ser882Val	missense
80.6631	15.0385	S882W	p.Ser882Trp	missense
68.042	9.07452	S882X	p.Ser882Ter	nonsense
112.422	7.94426	S882Y	p.Ser882Tyr	missense
106.711	18.2798	R883A	p.Arg883Ala	missense
98.7026	5.54594	R883C	p.Arg883Cys	missense
104.643	9.08066	R883D	p.Arg883Asp	missense
107.017	7.32406	R883E	p.Arg883Glu	missense
89.1159	9.58756	R883F	p.Arg883Phe	missense
110.349	16.4523	R883G	p.Arg883Gly	missense
82.5539	18.0034	R883H	p.Arg883His	missense
121.235	14.144	R883I	p.Arg883Ile	missense
76.5539	11.2433	R883K	p.Arg883Lys	missense
107.796	8.33703	R883L	p.Arg883Leu	missense
108.284	9.16025	R883M	p.Arg883Met	missense
82.9008	32.4127	R883N	p.Arg883Asn	missense
109.544	8.05478	R883P	p.Arg883Pro	missense
103.176	4.35065	R883Q	p.Arg883Gln	missense
99.2872	5.50957	R883R	p.Arg883Arg	synonymous
90.5527	7.86472	R883S	p.Arg883Ser	missense
124.192	9.87077	R883T	p.Arg883Thr	missense
118.214	9.58216	R883V	p.Arg883Val	missense
82.3206	5.15069	R883W	p.Arg883Trp	missense
80.2734	9.13144	R883X	p.Arg883Ter	nonsense
96.5378	15.9654	R883Y	p.Arg883Tyr	missense
121.707	5.5916	Q884A	p.Gln884Ala	missense
113.911	4.37146	Q884C	p.Gln884Cys	missense
100.271	3.83326	Q884D	p.Gln884Asp	missense
97.7284	4.85001	Q884E	p.Gln884Glu	missense
124.86	5.11024	Q884F	p.Gln884Phe	missense
105.353	1.86001	Q884G	p.Gln884Gly	missense
115.205	5.64263	Q884H	p.Gln884His	missense
104.243	8.24787	Q884I	p.Gln884Ile	missense
103.76	21.3089	Q884K	p.Gln884Lys	missense
92.8889	8.04795	Q884L	p.Gln884Leu	missense
124.988	21.02	Q884M	p.Gln884Met	missense
103.149	5.19062	Q884N	p.Gln884Asn	missense
109.129	5.98212	Q884P	p.Gln884Pro	missense
120.464	11.0152	Q884Q	p.Gln884Gln	synonymous
107.584	5.57915	Q884R	p.Gln884Arg	missense
106.302	2.36799	Q884S	p.Gln884Ser	missense
114.691	10.5607	Q884T	p.Gln884Thr	missense
100.19	9.78911	Q884V	p.Gln884Val	missense
76.08	14.8743	Q884W	p.Gln884Trp	missense
60.864	10.68	Q884X	p.Gln884Ter	nonsense
96.409	10.4644	Q884Y	p.Gln884Tyr	missense
106.152	14.6954	R885A	p.Arg885Ala	missense
143.408	22.0203	R885C	p.Arg885Cys	missense
106.442	3.98714	R885D	p.Arg885Asp	missense
112.664	11.8602	R885E	p.Arg885Glu	missense
114.707	8.55887	R885F	p.Arg885Phe	missense
104.637	6.81563	R885G	p.Arg885Gly	missense
105.471	17.9677	R885H	p.Arg885His	missense
115.525	8.98701	R885I	p.Arg885Ile	missense
99.6424	5.75678	R885K	p.Arg885Lys	missense
105.868	3.20123	R885L	p.Arg885Leu	missense
95.6138	12.3206	R885M	p.Arg885Met	missense
88.3875	18.7889	R885N	p.Arg885Asn	missense
81.152	6.71065	R885P	p.Arg885Pro	missense
121.728	10.478	R885Q	p.Arg885Gln	missense
118.233	13.3943	R885R	p.Arg885Arg	synonymous
113.014	3.57205	R885S	p.Arg885Ser	missense
96.3339	13.3401	R885T	p.Arg885Thr	missense
103.73	8.36504	R885V	p.Arg885Val	missense
121.728	10.1782	R885W	p.Arg885Trp	missense
91.296	14.893	R885X	p.Arg885Ter	nonsense
88.3208	22.8175	R885Y	p.Arg885Tyr	missense
117.948	6.64868	K886A	p.Lys886Ala	missense
100.341	8.74217	K886C	p.Lys886Cys	missense
129.002	15.4603	K886D	p.Lys886Asp	missense
104.651	10.8184	K886E	p.Lys886Glu	missense
103.794	7.9294	K886F	p.Lys886Phe	missense
105.645	9.87896	K886G	p.Lys886Gly	missense
114.489	10.1352	K886H	p.Lys886His	missense
96.6592	17.719	K886I	p.Lys886Ile	missense
76.9981	22.6788	K886K	p.Lys886Lys	synonymous
108.57	10.3269	K886L	p.Lys886Leu	missense
112.929	8.82379	K886M	p.Lys886Met	missense
136.944	2.06441	K886N	p.Lys886Asn	missense
122.798	4.97918	K886P	p.Lys886Pro	missense
101.484	10.868	K886Q	p.Lys886Gln	missense
103.263	3.90298	K886R	p.Lys886Arg	missense
139.37	10.9292	K886S	p.Lys886Ser	missense
75.3917	7.97657	K886T	p.Lys886Thr	missense
106.851	13.0288	K886V	p.Lys886Val	missense
79.1585	32.9628	K886W	p.Lys886Trp	missense
82.0438	11.2494	K886X	p.Lys886Ter	nonsense
109.092	2.24525	K886Y	p.Lys886Tyr	missense
118.407	9.04336	R887A	p.Arg887Ala	missense
91.4522	8.82585	R887C	p.Arg887Cys	missense
120.749	8.44131	R887D	p.Arg887Asp	missense
114.386	2.44044	R887E	p.Arg887Glu	missense
81.6342	24.7137	R887F	p.Arg887Phe	missense
87.0043	6.05814	R887G	p.Arg887Gly	missense
106.237	12.2321	R887H	p.Arg887His	missense
97.3514	9.75697	R887I	p.Arg887Ile	missense
103.535	6.89779	R887K	p.Arg887Lys	missense
92.266	10.403	R887L	p.Arg887Leu	missense
113.223	8.15695	R887M	p.Arg887Met	missense
84.6319	8.3336	R887N	p.Arg887Asn	missense
76.3424	19.1935	R887P	p.Arg887Pro	missense
83.3878	12.7842	R887Q	p.Arg887Gln	missense
NA	NA	R887R	p.Arg887Arg	synonymous
101.159	11.7709	R887S	p.Arg887Ser	missense
106.907	2.92034	R887T	p.Arg887Thr	missense
106.615	7.75208	R887V	p.Arg887Val	missense
100.493	3.26571	R887W	p.Arg887Trp	missense
62.3492	11.6683	R887X	p.Arg887Ter	nonsense
99.5689	7.94505	R887Y	p.Arg887Tyr	missense
110.159	8.3421	K888A	p.Lys888Ala	missense
98.6412	4.01481	K888C	p.Lys888Cys	missense
117.453	8.03118	K888D	p.Lys888Asp	missense
106.047	5.20461	K888E	p.Lys888Glu	missense
83.0032	9.49042	K888F	p.Lys888Phe	missense
106.961	4.40736	K888G	p.Lys888Gly	missense
86.4354	16.4825	K888H	p.Lys888His	missense
121.696	7.52952	K888I	p.Lys888Ile	missense
103.248	8.43774	K888K	p.Lys888Lys	synonymous
107.679	4.14899	K888L	p.Lys888Leu	missense
100.221	5.94529	K888M	p.Lys888Met	missense
80.6339	7.00852	K888N	p.Lys888Asn	missense
97.5686	7.46515	K888P	p.Lys888Pro	missense
118.501	6.75605	K888Q	p.Lys888Gln	missense
97.4266	3.63175	K888R	p.Lys888Arg	missense
119.447	7.29036	K888S	p.Lys888Ser	missense
97.2145	9.88669	K888T	p.Lys888Thr	missense
124.455	11.8148	K888V	p.Lys888Val	missense
116.284	8.36811	K888W	p.Lys888Trp	missense
85.0952	3.80104	K888X	p.Lys888Ter	nonsense
98.7976	11.8265	K888Y	p.Lys888Tyr	missense
104.491	2.82956	L889A	p.Leu889Ala	missense
110.461	5.08195	L889C	p.Leu889Cys	missense
94.6773	7.13956	L889D	p.Leu889Asp	missense
114.783	8.04662	L889E	p.Leu889Glu	missense
97.6022	18.6184	L889F	p.Leu889Phe	missense
105.145	6.09612	L889G	p.Leu889Gly	missense
82.7054	10.6055	L889H	p.Leu889His	missense
109.063	2.38171	L889I	p.Leu889Ile	missense
76.9885	5.1743	L889K	p.Leu889Lys	missense
93.1485	9.74429	L889L	p.Leu889Leu	synonymous
85.3959	16.0716	L889M	p.Leu889Met	missense
87.7943	6.09072	L889N	p.Leu889Asn	missense
137.596	7.79134	L889P	p.Leu889Pro	missense
134.718	13.8517	L889Q	p.Leu889Gln	missense
90.9109	8.62185	L889R	p.Leu889Arg	missense
106.99	11.9876	L889S	p.Leu889Ser	missense
108.206	8.57999	L889T	p.Leu889Thr	missense
102.029	12.0064	L889V	p.Leu889Val	missense
133.762	11.1298	L889W	p.Leu889Trp	missense
63.041	13.2155	L889X	p.Leu889Ter	nonsense
124.626	8.65627	L889Y	p.Leu889Tyr	missense
93.5742	10.1402	S890A	p.Ser890Ala	missense
103.197	5.53981	S890C	p.Ser890Cys	missense
144.984	12.9293	S890D	p.Ser890Asp	missense
94.938	6.98756	S890E	p.Ser890Glu	missense
82.1684	42.7219	S890F	p.Ser890Phe	missense
103.016	3.6505	S890G	p.Ser890Gly	missense
107.552	9.98007	S890H	p.Ser890His	missense
107.719	10.6974	S890I	p.Ser890Ile	missense
69.0763	14.5666	S890K	p.Ser890Lys	missense
96.49	8.45793	S890L	p.Ser890Leu	missense
116.24	6.0426	S890M	p.Ser890Met	missense
108.009	4.35321	S890N	p.Ser890Asn	missense
88.9521	4.47339	S890P	p.Ser890Pro	missense
101.926	13.886	S890Q	p.Ser890Gln	missense
110.846	5.83978	S890R	p.Ser890Arg	missense
82.7339	NA	S890S	p.Ser890Ser	synonymous
101.285	9.73283	S890T	p.Ser890Thr	missense
109.35	8.73821	S890V	p.Ser890Val	missense
98.9868	17.0044	S890W	p.Ser890Trp	missense
102.311	12.2692	S890X	p.Ser890Ter	nonsense
128.594	9.42347	S890Y	p.Ser890Tyr	missense
102.244	7.39383	F891A	p.Phe891Ala	missense
106.512	4.47638	F891C	p.Phe891Cys	missense
97.827	6.9164	F891D	p.Phe891Asp	missense
125.64	2.74631	F891E	p.Phe891Glu	missense
98.3025	20.3607	F891F	p.Phe891Phe	synonymous
104.128	3.52887	F891G	p.Phe891Gly	missense
84.1866	7.34858	F891H	p.Phe891His	missense
136.944	10.3889	F891I	p.Phe891Ile	missense
98.1738	9.01644	F891K	p.Phe891Lys	missense
101.13	5.78433	F891L	p.Phe891Leu	missense
115.184	8.11506	F891M	p.Phe891Met	missense
109.499	6.25978	F891N	p.Phe891Asn	missense
114.808	9.32194	F891P	p.Phe891Pro	missense
100.599	13.1698	F891Q	p.Phe891Gln	missense
101.582	3.90087	F891R	p.Phe891Arg	missense
103.004	8.71281	F891S	p.Phe891Ser	missense
126.993	10.6831	F891T	p.Phe891Thr	missense
97.7899	12.9675	F891V	p.Phe891Val	missense
110.687	7.75716	F891W	p.Phe891Trp	missense
41.9426	5.25847	F891X	p.Phe891Ter	nonsense
129.197	5.20724	F891Y	p.Phe891Tyr	missense
112.765	7.98193	R892A	p.Arg892Ala	missense
119.583	7.98959	R892C	p.Arg892Cys	missense
149.273	9.02114	R892D	p.Arg892Asp	missense
85.9836	13.178	R892E	p.Arg892Glu	missense
95.36	4.52327	R892F	p.Arg892Phe	missense
111.361	5.74267	R892G	p.Arg892Gly	missense
98.0639	10.6211	R892H	p.Arg892His	missense
121.728	6.35448	R892I	p.Arg892Ile	missense
116.067	11.0592	R892K	p.Arg892Lys	missense
115.557	7.9202	R892L	p.Arg892Leu	missense
131.872	7.94294	R892M	p.Arg892Met	missense
126.621	6.51278	R892N	p.Arg892Asn	missense
132.523	9.24171	R892P	p.Arg892Pro	missense
113.65	5.74958	R892Q	p.Arg892Gln	missense
113.996	6.67778	R892R	p.Arg892Arg	synonymous
99.0058	7.68108	R892S	p.Arg892Ser	missense
97.4076	16.2375	R892T	p.Arg892Thr	missense
104.811	2.00365	R892V	p.Arg892Val	missense
82.0438	13.801	R892W	p.Arg892Trp	missense
NA	NA	R892X	p.Arg892Ter	nonsense
107.128	7.88361	R892Y	p.Arg892Tyr	missense
91.948	11.5655	R893A	p.Arg893Ala	missense
106.835	5.4721	R893C	p.Arg893Cys	missense
101.843	7.27137	R893D	p.Arg893Asp	missense
134.935	8.4993	R893E	p.Arg893Glu	missense
91.0996	12.3174	R893F	p.Arg893Phe	missense
121.017	2.98915	R893G	p.Arg893Gly	missense
91.296	3.11613	R893H	p.Arg893His	missense
108.606	10.7995	R893I	p.Arg893Ile	missense
87.5063	7.95023	R893K	p.Arg893Lys	missense
96.339	5.06419	R893L	p.Arg893Leu	missense
108.117	9.84924	R893M	p.Arg893Met	missense
101.009	17.3479	R893N	p.Arg893Asn	missense
118.447	9.32316	R893P	p.Arg893Pro	missense
100.868	20.9704	R893Q	p.Arg893Gln	missense
97.8618	2.33556	R893R	p.Arg893Arg	synonymous
104.847	8.75146	R893S	p.Arg893Ser	missense
104.06	5.66532	R893T	p.Arg893Thr	missense
108.032	5.95394	R893V	p.Arg893Val	missense
116.626	8.37577	R893W	p.Arg893Trp	missense
70.8252	20.0333	R893X	p.Arg893Ter	nonsense
95.3153	8.72474	R893Y	p.Arg893Tyr	missense
98.7382	6.96723	R894A	p.Arg894Ala	missense
109.806	2.35832	R894C	p.Arg894Cys	missense
111.412	6.63488	R894D	p.Arg894Asp	missense
102.283	15.0135	R894E	p.Arg894Glu	missense
99.7023	9.12567	R894F	p.Arg894Phe	missense
99.7156	5.80297	R894G	p.Arg894Gly	missense
116.736	20.486	R894H	p.Arg894His	missense
101.274	4.36931	R894I	p.Arg894Ile	missense
107.52	6.52541	R894K	p.Arg894Lys	missense
103.22	5.2873	R894L	p.Arg894Leu	missense
116.229	2.5905	R894M	p.Arg894Met	missense
95.7845	4.01623	R894N	p.Arg894Asn	missense
90.4398	7.31078	R894P	p.Arg894Pro	missense
109.955	1.99093	R894Q	p.Arg894Gln	missense
31.0252	NA	R894R	p.Arg894Arg	synonymous
94.3586	5.08802	R894S	p.Arg894Ser	missense
104.593	10.0192	R894T	p.Arg894Thr	missense
100.731	6.26113	R894V	p.Arg894Val	missense
102.653	2.25038	R894W	p.Arg894Trp	missense
92.7825	11.3399	R894X	p.Arg894Ter	nonsense
114.12	5.35469	R894Y	p.Arg894Tyr	missense
98.1373	5.51656	T895A	p.Thr895Ala	missense
100.313	6.07702	T895C	p.Thr895Cys	missense
80.5122	28.0796	T895D	p.Thr895Asp	missense
101.94	6.34993	T895E	p.Thr895Glu	missense
92.0347	7.07736	T895F	p.Thr895Phe	missense
94.9495	10.3802	T895G	p.Thr895Gly	missense
94.2048	8.2865	T895H	p.Thr895His	missense
113.114	11.1952	T895I	p.Thr895Ile	missense
81.152	11.6793	T895K	p.Thr895Lys	missense
113.236	5.15735	T895L	p.Thr895Leu	missense
121.324	10.2065	T895M	p.Thr895Met	missense
105.182	7.48171	T895N	p.Thr895Asn	missense
99.8829	3.14164	T895P	p.Thr895Pro	missense
105.171	7.21672	T895Q	p.Thr895Gln	missense
92.3918	5.85326	T895R	p.Thr895Arg	missense
108.815	8.08384	T895S	p.Thr895Ser	missense
95.461	9.46735	T895T	p.Thr895Thr	synonymous
127.135	8.58023	T895V	p.Thr895Val	missense
82.1759	8.45842	T895W	p.Thr895Trp	missense
119.423	10.3101	T895X	p.Thr895Ter	nonsense
101.454	7.80885	T895Y	p.Thr895Tyr	missense
83.335	5.29247	D896A	p.Asp896Ala	missense
105.455	9.75466	D896C	p.Asp896Cys	missense
87.3863	15.2365	D896D	p.Asp896Asp	synonymous
115.018	11.095	D896E	p.Asp896Glu	missense
55.6694	19.0195	D896F	p.Asp896Phe	missense
90.211	5.26416	D896G	p.Asp896Gly	missense
112.012	3.76861	D896H	p.Asp896His	missense
135.843	8.43802	D896I	p.Asp896Ile	missense
98.3856	9.5173	D896K	p.Asp896Lys	missense
108.722	6.389	D896L	p.Asp896Leu	missense
76.08	11.0781	D896M	p.Asp896Met	missense
50.72	8.54652	D896N	p.Asp896Asn	missense
116.231	9.23548	D896P	p.Asp896Pro	missense
71.008	8.84304	D896Q	p.Asp896Gln	missense
103.202	3.53677	D896R	p.Asp896Arg	missense
106.011	2.47117	D896S	p.Asp896Ser	missense
109.348	11.3261	D896T	p.Asp896Thr	missense
102.13	4.79878	D896V	p.Asp896Val	missense
68.8973	18.1921	D896W	p.Asp896Trp	missense
95.3865	6.19381	D896X	p.Asp896Ter	nonsense
87.7057	3.20288	D896Y	p.Asp896Tyr	missense
123.806	10.4293	K897A	p.Lys897Ala	missense
105.22	12.8186	K897C	p.Lys897Cys	missense
121.728	9.56956	K897D	p.Lys897Asp	missense
99.8688	7.22471	K897E	p.Lys897Glu	missense
121.728	12.0587	K897F	p.Lys897Phe	missense
97.3099	9.04552	K897G	p.Lys897Gly	missense
97.2821	7.71552	K897H	p.Lys897His	missense
94.9682	12.8204	K897I	p.Lys897Ile	missense
101.809	4.29637	K897K	p.Lys897Lys	synonymous
107.077	6.16708	K897L	p.Lys897Leu	missense
99.481	7.72343	K897M	p.Lys897Met	missense
117.284	19.9059	K897N	p.Lys897Asn	missense
110.596	7.80729	K897P	p.Lys897Pro	missense
98.157	8.36771	K897Q	p.Lys897Gln	missense
84.6696	5.92582	K897R	p.Lys897Arg	missense
111.449	6.6911	K897S	p.Lys897Ser	missense
90.1372	6.59659	K897T	p.Lys897Thr	missense
107.231	8.49917	K897V	p.Lys897Val	missense
128.957	17.258	K897W	p.Lys897Trp	missense
93.6303	13.4247	K897X	p.Lys897Ter	nonsense
114.179	10.641	K897Y	p.Lys897Tyr	missense
100.439	10.7534	D898A	p.Asp898Ala	missense
70.3498	6.80007	D898C	p.Asp898Cys	missense
0	20.979	D898D	p.Asp898Asp	synonymous
88.3572	9.55068	D898E	p.Asp898Glu	missense
120.003	10.3854	D898F	p.Asp898Phe	missense
96.1854	5.9423	D898G	p.Asp898Gly	missense
82.9008	6.86821	D898H	p.Asp898His	missense
85.547	3.99779	D898I	p.Asp898Ile	missense
89.6382	7.38061	D898K	p.Asp898Lys	missense
111.892	14.3007	D898L	p.Asp898Leu	missense
91.296	4.97086	D898M	p.Asp898Met	missense
88.2195	11.3212	D898N	p.Asp898Asn	missense
123.535	8.42303	D898P	p.Asp898Pro	missense
82.3444	23.7492	D898Q	p.Asp898Gln	missense
85.8502	9.19673	D898R	p.Asp898Arg	missense
101.877	9.5306	D898S	p.Asp898Ser	missense
98.3437	9.89262	D898T	p.Asp898Thr	missense
87.3861	8.43915	D898V	p.Asp898Val	missense
118.946	9.10994	D898W	p.Asp898Trp	missense
140.087	19.1736	D898X	p.Asp898Ter	nonsense
111.899	25.5598	D898Y	p.Asp898Tyr	missense
114.472	4.0031	T899A	p.Thr899Ala	missense
146.427	7.49707	T899C	p.Thr899Cys	missense
84.5732	8.58859	T899D	p.Thr899Asp	missense
103.895	9.82277	T899E	p.Thr899Glu	missense
116.165	9.31061	T899F	p.Thr899Phe	missense
119.838	7.27232	T899G	p.Thr899Gly	missense
120.036	7.0648	T899H	p.Thr899His	missense
105.369	10.0087	T899I	p.Thr899Ile	missense
105.907	4.23718	T899K	p.Thr899Lys	missense
99.5007	8.80829	T899L	p.Thr899Leu	missense
81.6553	15.566	T899M	p.Thr899Met	missense
124.148	7.08411	T899N	p.Thr899Asn	missense
102.521	7.36624	T899P	p.Thr899Pro	missense
123.819	7.44491	T899Q	p.Thr899Gln	missense
106.991	3.26262	T899R	p.Thr899Arg	missense
115.782	4.9406	T899S	p.Thr899Ser	missense
82.0438	13.9722	T899T	p.Thr899Thr	synonymous
97.8044	13.8944	T899V	p.Thr899Val	missense
104.925	8.9982	T899W	p.Thr899Trp	missense
100.712	5.98633	T899X	p.Thr899Ter	nonsense
99.6775	6.51363	T899Y	p.Thr899Tyr	missense
101.133	11.9622	E900A	p.Glu900Ala	missense
121.728	7.68372	E900C	p.Glu900Cys	missense
106.657	7.60421	E900D	p.Glu900Asp	missense
79.2643	3.85542	E900E	p.Glu900Glu	synonymous
99.8911	7.50949	E900F	p.Glu900Phe	missense
91.7902	6.46248	E900G	p.Glu900Gly	missense
142.016	13.0045	E900H	p.Glu900His	missense
109.467	13.6245	E900I	p.Glu900Ile	missense
84.8775	6.07778	E900K	p.Glu900Lys	missense
93.8083	7.79293	E900L	p.Glu900Leu	missense
77.578	23.5835	E900M	p.Glu900Met	missense
91.296	10.1738	E900N	p.Glu900Asn	missense
93.5199	11.3154	E900P	p.Glu900Pro	missense
125.456	7.26666	E900Q	p.Glu900Gln	missense
99.6713	3.9633	E900R	p.Glu900Arg	missense
105.661	14.3596	E900S	p.Glu900Ser	missense
90.6394	16.1164	E900T	p.Glu900Thr	missense
93.8948	9.25844	E900V	p.Glu900Val	missense
99.5889	22.871	E900W	p.Glu900Trp	missense
65.5887	7.34177	E900X	p.Glu900Ter	nonsense
82.1626	13.6973	E900Y	p.Glu900Tyr	missense
90.4174	8.5986	Q901A	p.Gln901Ala	missense
121.728	7.90165	Q901C	p.Gln901Cys	missense
102.194	10.7169	Q901D	p.Gln901Asp	missense
105.654	10.9688	Q901E	p.Gln901Glu	missense
114.018	15.4771	Q901F	p.Gln901Phe	missense
100.695	7.27877	Q901G	p.Gln901Gly	missense
77.15	12.6487	Q901H	p.Gln901His	missense
108.919	12.0014	Q901I	p.Gln901Ile	missense
89.6707	9.4055	Q901K	p.Gln901Lys	missense
99.8404	6.62549	Q901L	p.Gln901Leu	missense
115.758	4.97878	Q901M	p.Gln901Met	missense
127.104	10.3612	Q901N	p.Gln901Asn	missense
101.44	13.1046	Q901P	p.Gln901Pro	missense
95.1885	14.4947	Q901Q	p.Gln901Gln	synonymous
111.2	9.18475	Q901R	p.Gln901Arg	missense
118.688	7.08281	Q901S	p.Gln901Ser	missense
90.0718	16.2286	Q901T	p.Gln901Thr	missense
85.1193	11.2134	Q901V	p.Gln901Val	missense
116.951	5.96923	Q901W	p.Gln901Trp	missense
98.4151	9.83926	Q901X	p.Gln901Ter	nonsense
112.545	9.41988	Q901Y	p.Gln901Tyr	missense
123.279	8.23853	P902A	p.Pro902Ala	missense
113.928	7.89083	P902C	p.Pro902Cys	missense
107.003	5.46436	P902D	p.Pro902Asp	missense
112.659	19.2763	P902E	p.Pro902Glu	missense
82.6586	9.06034	P902F	p.Pro902Phe	missense
84.9526	13.1485	P902G	p.Pro902Gly	missense
96.3851	4.76224	P902H	p.Pro902His	missense
126.099	11.3736	P902I	p.Pro902Ile	missense
89.7036	6.14967	P902K	p.Pro902Lys	missense
101.223	14.537	P902L	p.Pro902Leu	missense
107.343	5.36965	P902M	p.Pro902Met	missense
113.515	8.92663	P902N	p.Pro902Asn	missense
94.196	11.6194	P902P	p.Pro902Pro	synonymous
102.2	17.094	P902Q	p.Pro902Gln	missense
111.979	10.7995	P902R	p.Pro902Arg	missense
107.335	18.9745	P902S	p.Pro902Ser	missense
102.117	14.3549	P902T	p.Pro902Thr	missense
100.114	11.8701	P902V	p.Pro902Val	missense
93.203	18.9523	P902W	p.Pro902Trp	missense
89.5359	19.0467	P902X	p.Pro902Ter	nonsense
142.016	14.9426	P902Y	p.Pro902Tyr	missense
102.367	4.06297	G903A	p.Gly903Ala	missense
113.578	12.5218	G903C	p.Gly903Cys	missense
83.6158	12.984	G903D	p.Gly903Asp	missense
121.907	10.1513	G903E	p.Gly903Glu	missense
63.7717	18.5332	G903F	p.Gly903Phe	missense
109.419	7.3788	G903G	p.Gly903Gly	synonymous
121.728	19.1556	G903H	p.Gly903His	missense
121.728	12.7502	G903I	p.Gly903Ile	missense
97.8915	8.01747	G903K	p.Gly903Lys	missense
106.05	3.95013	G903L	p.Gly903Leu	missense
93.6277	11.704	G903M	p.Gly903Met	missense
103.228	9.36947	G903N	p.Gly903Asn	missense
128.014	13.4773	G903P	p.Gly903Pro	missense
77.6446	26.4361	G903Q	p.Gly903Gln	missense
89.944	7.34452	G903R	p.Gly903Arg	missense
104.3	9.02255	G903S	p.Gly903Ser	missense
92.4607	7.45676	G903T	p.Gly903Thr	missense
91.6416	17.2897	G903V	p.Gly903Val	missense
45.9824	17.2322	G903W	p.Gly903Trp	missense
142.065	18.3742	G903X	p.Gly903Ter	nonsense
95.9666	8.69888	G903Y	p.Gly903Tyr	missense
91.2193	10.4558	E904A	p.Glu904Ala	missense
117.214	10.2377	E904C	p.Glu904Cys	missense
91.4589	10.3677	E904D	p.Glu904Asp	missense
36.2695	5.67212	E904E	p.Glu904Glu	synonymous
109.342	11.1886	E904F	p.Glu904Phe	missense
100.801	10.5924	E904G	p.Glu904Gly	missense
60.864	11.1671	E904H	p.Glu904His	missense
93.3122	16.731	E904I	p.Glu904Ile	missense
83.9252	5.27934	E904K	p.Glu904Lys	missense
99.0937	4.29387	E904L	p.Glu904Leu	missense
105.442	6.87212	E904M	p.Glu904Met	missense
112.027	6.52275	E904N	p.Glu904Asn	missense
107.204	8.74733	E904P	p.Glu904Pro	missense
96.0262	18.1322	E904Q	p.Glu904Gln	missense
91.1807	5.09344	E904R	p.Glu904Arg	missense
107.532	4.84979	E904S	p.Glu904Ser	missense
93.3705	7.56424	E904T	p.Glu904Thr	missense
96.1494	4.20325	E904V	p.Glu904Val	missense
97.9064	10.9451	E904W	p.Glu904Trp	missense
90.0171	18.9924	E904X	p.Glu904Ter	nonsense
79.3575	3.02932	E904Y	p.Glu904Tyr	missense
124.706	6.66499	V905A	p.Val905Ala	missense
128.828	9.02076	V905C	p.Val905Cys	missense
99.9065	12.2421	V905D	p.Val905Asp	missense
118.697	15.5415	V905E	p.Val905Glu	missense
106.342	11.0264	V905F	p.Val905Phe	missense
106.798	1.03326	V905G	p.Val905Gly	missense
122.256	22.4139	V905H	p.Val905His	missense
91.2544	10.3577	V905I	p.Val905Ile	missense
95.1911	8.26095	V905K	p.Val905Lys	missense
101.012	18.3069	V905L	p.Val905Leu	missense
104.119	6.77812	V905M	p.Val905Met	missense
116.207	9.3032	V905N	p.Val905Asn	missense
110.764	6.40939	V905P	p.Val905Pro	missense
94.6773	12.5251	V905Q	p.Val905Gln	missense
97.1118	2.27364	V905R	p.Val905Arg	missense
119.901	6.37908	V905S	p.Val905Ser	missense
97.9275	11.7247	V905T	p.Val905Thr	missense
0	30.9973	V905V	p.Val905Val	synonymous
91.8873	9.04926	V905W	p.Val905Trp	missense
129.972	11.1698	V905X	p.Val905Ter	nonsense
98.0285	5.32106	V905Y	p.Val905Tyr	missense
100.134	3.71468	S906A	p.Ser906Ala	missense
99.9622	18.8066	S906C	p.Ser906Cys	missense
124.419	16.4134	S906D	p.Ser906Asp	missense
99.9701	17.8401	S906E	p.Ser906Glu	missense
94.8431	5.88249	S906F	p.Ser906Phe	missense
105.252	11.2472	S906G	p.Ser906Gly	missense
99.4418	8.6498	S906H	p.Ser906His	missense
89.5049	10.9567	S906I	p.Ser906Ile	missense
91.296	9.88502	S906K	p.Ser906Lys	missense
99.4575	7.23942	S906L	p.Ser906Leu	missense
64.5832	25.9083	S906M	p.Ser906Met	missense
138.182	24.8116	S906N	p.Ser906Asn	missense
103.947	2.75277	S906P	p.Ser906Pro	missense
107.943	10.556	S906Q	p.Ser906Gln	missense
100.77	4.86778	S906R	p.Ser906Arg	missense
107.509	4.8216	S906S	p.Ser906Ser	synonymous
120.296	15.6222	S906T	p.Ser906Thr	missense
85.2096	5.46463	S906V	p.Ser906Val	missense
100.448	7.71293	S906W	p.Ser906Trp	missense
104.058	11.5837	S906X	p.Ser906Ter	nonsense
91.9223	11.2924	S906Y	p.Ser906Tyr	missense
112.889	10.9112	A907A	p.Ala907Ala	synonymous
118.265	8.2558	A907C	p.Ala907Cys	missense
121.728	6.16777	A907D	p.Ala907Asp	missense
126.664	5.63585	A907E	p.Ala907Glu	missense
102.424	3.44644	A907F	p.Ala907Phe	missense
107.62	4.6451	A907G	p.Ala907Gly	missense
103.534	6.66645	A907H	p.Ala907His	missense
116.324	14.1444	A907I	p.Ala907Ile	missense
92.5791	3.53521	A907K	p.Ala907Lys	missense
110.544	8.57465	A907L	p.Ala907Leu	missense
118.067	8.39567	A907M	p.Ala907Met	missense
105.5	8.14811	A907N	p.Ala907Asn	missense
110.416	3.65047	A907P	p.Ala907Pro	missense
92.3063	8.15582	A907Q	p.Ala907Gln	missense
95.4526	7.83894	A907R	p.Ala907Arg	missense
89.672	5.62376	A907S	p.Ala907Ser	missense
128.08	12.7549	A907T	p.Ala907Thr	missense
114.713	6.50139	A907V	p.Ala907Val	missense
121.728	17.9646	A907W	p.Ala907Trp	missense
133.901	10.3661	A907X	p.Ala907Ter	nonsense
113.955	13.4621	A907Y	p.Ala907Tyr	missense
112.955	10.5044	L908A	p.Leu908Ala	missense
101.076	7.63868	L908C	p.Leu908Cys	missense
82.8631	16.7495	L908D	p.Leu908Asp	missense
118.151	12.4909	L908E	p.Leu908Glu	missense
91.9549	7.26357	L908F	p.Leu908Phe	missense
100.381	10.6397	L908G	p.Leu908Gly	missense
100.518	13.1338	L908H	p.Leu908His	missense
89.4866	12.273	L908I	p.Leu908Ile	missense
115.217	9.60249	L908K	p.Leu908Lys	missense
101.755	5.59642	L908L	p.Leu908Leu	synonymous
121.753	12.8283	L908M	p.Leu908Met	missense
101.061	12.2021	L908N	p.Leu908Asn	missense
113.059	6.10718	L908P	p.Leu908Pro	missense
141.7	13.3451	L908Q	p.Leu908Gln	missense
93.2966	9.99383	L908R	p.Leu908Arg	missense
107.574	6.34752	L908S	p.Leu908Ser	missense
98.904	10.9381	L908T	p.Leu908Thr	missense
93.3674	3.63233	L908V	p.Leu908Val	missense
121.154	12.156	L908W	p.Leu908Trp	missense
111.737	4.86498	L908X	p.Leu908Ter	nonsense
108.77	8.17133	L908Y	p.Leu908Tyr	missense
109.93	8.29308	G909A	p.Gly909Ala	missense
98.3487	8.1044	G909C	p.Gly909Cys	missense
119.842	5.4084	G909D	p.Gly909Asp	missense
118.258	4.59126	G909E	p.Gly909Glu	missense
87.82	5.92338	G909F	p.Gly909Phe	missense
57.6463	27.6159	G909G	p.Gly909Gly	synonymous
114.896	7.37223	G909H	p.Gly909His	missense
109.079	6.85288	G909I	p.Gly909Ile	missense
124.745	6.62665	G909K	p.Gly909Lys	missense
102.805	3.16722	G909L	p.Gly909Leu	missense
99.295	1.57474	G909M	p.Gly909Met	missense
94.2074	12.1389	G909N	p.Gly909Asn	missense
89.1455	12.187	G909P	p.Gly909Pro	missense
124.474	14.6726	G909Q	p.Gly909Gln	missense
104.677	7.15836	G909R	p.Gly909Arg	missense
115.771	3.94955	G909S	p.Gly909Ser	missense
102.463	9.49899	G909T	p.Gly909Thr	missense
103.735	3.07807	G909V	p.Gly909Val	missense
93.252	7.0113	G909W	p.Gly909Trp	missense
148.229	13.0929	G909X	p.Gly909Ter	nonsense
102.229	2.18796	G909Y	p.Gly909Tyr	missense
95.7961	9.97299	P910A	p.Pro910Ala	missense
103.237	6.50118	P910C	p.Pro910Cys	missense
119.271	5.2902	P910D	p.Pro910Asp	missense
102.278	15.1439	P910E	p.Pro910Glu	missense
94.271	17.6134	P910F	p.Pro910Phe	missense
135.207	9.88925	P910G	p.Pro910Gly	missense
118.428	9.4178	P910H	p.Pro910His	missense
120.83	5.73958	P910I	p.Pro910Ile	missense
128.357	15.504	P910K	p.Pro910Lys	missense
101.226	7.23563	P910L	p.Pro910Leu	missense
97.0371	10.7248	P910M	p.Pro910Met	missense
141.494	8.65804	P910N	p.Pro910Asn	missense
101.792	4.71299	P910P	p.Pro910Pro	synonymous
107.715	5.59736	P910Q	p.Pro910Gln	missense
103.404	13.4228	P910R	p.Pro910Arg	missense
99.842	8.86681	P910S	p.Pro910Ser	missense
100.356	7.92089	P910T	p.Pro910Thr	missense
104.515	7.56097	P910V	p.Pro910Val	missense
75.1686	32.0139	P910W	p.Pro910Trp	missense
111.779	25.4981	P910X	p.Pro910Ter	nonsense
94.0812	8.96578	P910Y	p.Pro910Tyr	missense
94.0603	6.54296	G911A	p.Gly911Ala	missense
82.4718	6.79109	G911C	p.Gly911Cys	missense
93.377	13.1034	G911D	p.Gly911Asp	missense
96.4489	5.72988	G911E	p.Gly911Glu	missense
60.864	24.3978	G911F	p.Gly911Phe	missense
81.3361	7.32462	G911G	p.Gly911Gly	synonymous
105.598	7.0903	G911H	p.Gly911His	missense
97.833	17.9189	G911I	p.Gly911Ile	missense
98.073	9.51304	G911K	p.Gly911Lys	missense
121.035	12.0554	G911L	p.Gly911Leu	missense
108.483	5.87485	G911M	p.Gly911Met	missense
90.7397	16.5991	G911N	p.Gly911Asn	missense
103.152	12.9499	G911P	p.Gly911Pro	missense
110.428	21.5616	G911Q	p.Gly911Gln	missense
111.669	7.38934	G911R	p.Gly911Arg	missense
107.795	7.48321	G911S	p.Gly911Ser	missense
107.103	4.41646	G911T	p.Gly911Thr	missense
96.5899	17.2684	G911V	p.Gly911Val	missense
111.934	12.9556	G911W	p.Gly911Trp	missense
88.9909	29.4182	G911X	p.Gly911Ter	nonsense
116.153	5.09368	G911Y	p.Gly911Tyr	missense
119.64	12.2242	R912A	p.Arg912Ala	missense
109.996	9.33604	R912C	p.Arg912Cys	missense
133.606	5.79436	R912D	p.Arg912Asp	missense
120.925	10.0831	R912E	p.Arg912Glu	missense
117.758	4.28235	R912F	p.Arg912Phe	missense
115.229	11.6342	R912G	p.Arg912Gly	missense
101.763	11.207	R912H	p.Arg912His	missense
103.673	3.91639	R912I	p.Arg912Ile	missense
104.728	6.14492	R912K	p.Arg912Lys	missense
110.831	3.73266	R912L	p.Arg912Leu	missense
105.117	6.36916	R912M	p.Arg912Met	missense
110.466	3.0799	R912N	p.Arg912Asn	missense
112.958	5.57619	R912P	p.Arg912Pro	missense
98.5015	9.18149	R912Q	p.Arg912Gln	missense
107.837	8.47013	R912R	p.Arg912Arg	synonymous
126.878	7.1774	R912S	p.Arg912Ser	missense
126.802	5.45938	R912T	p.Arg912Thr	missense
107.33	2.43377	R912V	p.Arg912Val	missense
98.0554	3.77193	R912W	p.Arg912Trp	missense
110.575	11.9386	R912X	p.Arg912Ter	nonsense
106.353	6.04668	R912Y	p.Arg912Tyr	missense
91.8109	7.90355	A913A	p.Ala913Ala	synonymous
113.955	12.7447	A913C	p.Ala913Cys	missense
125.288	12.7836	A913D	p.Ala913Asp	missense
107.03	2.0566	A913E	p.Ala913Glu	missense
92.9536	28.0789	A913F	p.Ala913Phe	missense
109.316	5.90764	A913G	p.Ala913Gly	missense
93.9223	10.8104	A913H	p.Ala913His	missense
88.8808	6.12684	A913I	p.Ala913Ile	missense
97.4848	3.37257	A913K	p.Ala913Lys	missense
112.8	8.92665	A913L	p.Ala913Leu	missense
109.452	10.4753	A913M	p.Ala913Met	missense
93.5032	8.29581	A913N	p.Ala913Asn	missense
71.0521	0.00741279	A913P	p.Ala913Pro	missense
99.4816	10.5966	A913Q	p.Ala913Gln	missense
91.8413	3.53236	A913R	p.Ala913Arg	missense
99.3707	1.81671	A913S	p.Ala913Ser	missense
114.778	14.6138	A913T	p.Ala913Thr	missense
111.599	4.12299	A913V	p.Ala913Val	missense
83.3033	12.5507	A913W	p.Ala913Trp	missense
120.982	4.08078	A913X	p.Ala913Ter	nonsense
93.3931	4.09159	A913Y	p.Ala913Tyr	missense
99.9876	4.60498	G914A	p.Gly914Ala	missense
110.112	5.38685	G914C	p.Gly914Cys	missense
110.636	5.59288	G914D	p.Gly914Asp	missense
100.081	4.54686	G914E	p.Gly914Glu	missense
90.2704	7.0867	G914F	p.Gly914Phe	missense
85.502	4.5079	G914G	p.Gly914Gly	synonymous
100.198	10.588	G914H	p.Gly914His	missense
117.885	9.32842	G914I	p.Gly914Ile	missense
101.077	8.13994	G914K	p.Gly914Lys	missense
97.6712	0.969606	G914L	p.Gly914Leu	missense
98.4589	2.54656	G914M	p.Gly914Met	missense
102.525	6.30022	G914N	p.Gly914Asn	missense
113.086	9.2536	G914P	p.Gly914Pro	missense
118.694	8.09484	G914Q	p.Gly914Gln	missense
90.4145	7.7695	G914R	p.Gly914Arg	missense
102.075	3.78639	G914S	p.Gly914Ser	missense
98.9182	3.7822	G914T	p.Gly914Thr	missense
105.133	3.59315	G914V	p.Gly914Val	missense
81.1783	9.69425	G914W	p.Gly914Trp	missense
124.834	5.02346	G914X	p.Gly914Ter	nonsense
104.471	12.3188	G914Y	p.Gly914Tyr	missense
94.6658	4.98618	A915A	p.Ala915Ala	synonymous
95.9256	9.22808	A915C	p.Ala915Cys	missense
87.7858	6.43087	A915D	p.Ala915Asp	missense
108.209	8.48144	A915E	p.Ala915Glu	missense
127.225	19.4364	A915F	p.Ala915Phe	missense
94.2105	7.96687	A915G	p.Ala915Gly	missense
101.649	4.64281	A915H	p.Ala915His	missense
89.2853	10.3024	A915I	p.Ala915Ile	missense
82.7033	5.61322	A915K	p.Ala915Lys	missense
86.7497	11.6654	A915L	p.Ala915Leu	missense
94.0825	14.4769	A915M	p.Ala915Met	missense
113.033	15.9566	A915N	p.Ala915Asn	missense
92.6603	10.9403	A915P	p.Ala915Pro	missense
99.3665	4.64863	A915Q	p.Ala915Gln	missense
92.6275	4.46751	A915R	p.Ala915Arg	missense
100.696	1.76917	A915S	p.Ala915Ser	missense
90.9697	4.02783	A915T	p.Ala915Thr	missense
110.898	7.22001	A915V	p.Ala915Val	missense
89.138	9.07859	A915W	p.Ala915Trp	missense
90.163	11.2268	A915X	p.Ala915Ter	nonsense
103.47	12.2606	A915Y	p.Ala915Tyr	missense
104.41	9.63906	G916A	p.Gly916Ala	missense
123.557	4.44126	G916C	p.Gly916Cys	missense
121.728	5.98559	G916D	p.Gly916Asp	missense
113.741	6.71491	G916E	p.Gly916Glu	missense
61.6915	7.28259	G916F	p.Gly916Phe	missense
95.4211	10.0503	G916G	p.Gly916Gly	synonymous
66.9108	8.10736	G916H	p.Gly916His	missense
101.44	6.02989	G916I	p.Gly916Ile	missense
84.0591	10.2177	G916K	p.Gly916Lys	missense
103.906	6.54625	G916L	p.Gly916Leu	missense
106.512	5.64669	G916M	p.Gly916Met	missense
126.672	20.5195	G916N	p.Gly916Asn	missense
74.8127	9.80979	G916P	p.Gly916Pro	missense
137.041	13.7513	G916Q	p.Gly916Gln	missense
116.82	5.13379	G916R	p.Gly916Arg	missense
114.834	7.58901	G916S	p.Gly916Ser	missense
105.284	13.874	G916T	p.Gly916Thr	missense
121.241	5.55684	G916V	p.Gly916Val	missense
61.2841	17.8133	G916W	p.Gly916Trp	missense
112.093	7.91947	G916X	p.Gly916Ter	nonsense
135.782	9.95413	G916Y	p.Gly916Tyr	missense
80.7454	27.1807	P917A	p.Pro917Ala	missense
95.6434	22.4684	P917C	p.Pro917Cys	missense
141.905	15.5542	P917D	p.Pro917Asp	missense
74.1302	15.9842	P917E	p.Pro917Glu	missense
118.356	16.6605	P917F	p.Pro917Phe	missense
92.201	25.2676	P917G	p.Pro917Gly	missense
55.9719	24.826	P917H	p.Pro917His	missense
114.861	10.7737	P917I	p.Pro917Ile	missense
41.4504	23.6533	P917K	p.Pro917Lys	missense
106.456	30.9319	P917L	p.Pro917Leu	missense
109.591	25.0135	P917M	p.Pro917Met	missense
109.837	3.60236	P917N	p.Pro917Asn	missense
111.584	6.85824	P917P	p.Pro917Pro	synonymous
165.802	22.7277	P917Q	p.Pro917Gln	missense
86.8417	14.8733	P917R	p.Pro917Arg	missense
129.854	11.7541	P917S	p.Pro917Ser	missense
107.619	18.3775	P917T	p.Pro917Thr	missense
116.722	8.69582	P917V	p.Pro917Val	missense
82.0438	4.42014	P917W	p.Pro917Trp	missense
75.8063	4.51858	P917X	p.Pro917Ter	nonsense
82.9008	24.6595	P917Y	p.Pro917Tyr	missense
103.412	14.4926	S918A	p.Ser918Ala	missense
68.7984	24.9738	S918C	p.Ser918Cys	missense
46.9805	10.1933	S918D	p.Ser918Asp	missense
101.335	15.1148	S918E	p.Ser918Glu	missense
123.923	42.4774	S918F	p.Ser918Phe	missense
114.074	6.06605	S918G	p.Ser918Gly	missense
120.587	13.3863	S918H	p.Ser918His	missense
108.761	13.877	S918I	p.Ser918Ile	missense
54.4293	55.2071	S918K	p.Ser918Lys	missense
110.467	11.1862	S918L	p.Ser918Leu	missense
107.776	13.8143	S918M	p.Ser918Met	missense
82.0438	3.95996	S918N	p.Ser918Asn	missense
124.351	19.2707	S918P	p.Ser918Pro	missense
45.5003	4.88718	S918Q	p.Ser918Gln	missense
53.9503	20.5658	S918R	p.Ser918Arg	missense
71.5801	5.11254	S918S	p.Ser918Ser	synonymous
99.6688	27.7507	S918T	p.Ser918Thr	missense
121.646	5.48219	S918V	p.Ser918Val	missense
82.0438	19.6797	S918W	p.Ser918Trp	missense
153.346	24.8583	S918X	p.Ser918Ter	nonsense
115.255	12.1137	S918Y	p.Ser918Tyr	missense
101.395	18.3838	S919A	p.Ser919Ala	missense
0	13.997	S919C	p.Ser919Cys	missense
121.728	15.887	S919D	p.Ser919Asp	missense
3.50072	25.4515	S919E	p.Ser919Glu	missense
120.308	14.0555	S919F	p.Ser919Phe	missense
100.377	7.27265	S919G	p.Ser919Gly	missense
121.67	18.1125	S919H	p.Ser919His	missense
132.886	20.4084	S919I	p.Ser919Ile	missense
57.0003	26.3247	S919K	p.Ser919Lys	missense
113.397	13.5688	S919L	p.Ser919Leu	missense
98.848	18.3142	S919M	p.Ser919Met	missense
41.4504	24.4211	S919N	p.Ser919Asn	missense
97.2105	21.7015	S919P	p.Ser919Pro	missense
82.0438	29.6572	S919Q	p.Ser919Gln	missense
87.594	13.8811	S919R	p.Ser919Arg	missense
21.9064	NA	S919S	p.Ser919Ser	synonymous
113.711	37.2198	S919T	p.Ser919Thr	missense
104.457	9.80274	S919V	p.Ser919Val	missense
153.346	33.9663	S919W	p.Ser919Trp	missense
84.9256	38.2571	S919X	p.Ser919Ter	nonsense
92.0813	26.0693	S919Y	p.Ser919Tyr	missense
102.246	14.9795	R920A	p.Arg920Ala	missense
121.728	10.5687	R920C	p.Arg920Cys	missense
158.124	6.04913	R920D	p.Arg920Asp	missense
104.21	8.84861	R920E	p.Arg920Glu	missense
71.4539	6.32942	R920F	p.Arg920Phe	missense
106.733	12.879	R920G	p.Arg920Gly	missense
0	0	R920H	p.Arg920His	missense
31.0252	NA	R920I	p.Arg920Ile	missense
89.2386	6.42835	R920K	p.Arg920Lys	missense
102.353	26.6725	R920L	p.Arg920Leu	missense
66.6771	27.537	R920M	p.Arg920Met	missense
124.101	NA	R920N	p.Arg920Asn	missense
91.0907	8.30694	R920P	p.Arg920Pro	missense
103.314	30.2926	R920Q	p.Arg920Gln	missense
93.4399	14.4238	R920R	p.Arg920Arg	synonymous
85.1391	16.7338	R920S	p.Arg920Ser	missense
60.864	26.8478	R920T	p.Arg920Thr	missense
65.9507	19.6517	R920V	p.Arg920Val	missense
60.864	4.64931	R920W	p.Arg920Trp	missense
102.314	21.9167	R920X	p.Arg920Ter	nonsense
82.0438	83.2163	R920Y	p.Arg920Tyr	missense
102.683	5.18289	P926A	p.Pro926Ala	missense
0	NA	P926C	p.Pro926Cys	missense
123.983	19.9831	P926D	p.Pro926Asp	missense
NA	NA	P926E	p.Pro926Glu	missense
NA	NA	P926F	p.Pro926Phe	missense
NA	NA	P926G	p.Pro926Gly	missense
146.303	14.2066	P926H	p.Pro926His	missense
125.802	28.9272	P926I	p.Pro926Ile	missense
NA	NA	P926K	p.Pro926Lys	missense
115.157	2.65403	P926L	p.Pro926Leu	missense
84.3273	3.47837	P926M	p.Pro926Met	missense
112.436	4.63782	P926N	p.Pro926Asn	missense
0	27.7696	P926P	p.Pro926Pro	synonymous
60.5608	5.82062	P926Q	p.Pro926Gln	missense
168.655	6.95674	P926R	p.Pro926Arg	missense
92.9293	15.0036	P926S	p.Pro926Ser	missense
69.0237	7.75802	P926T	p.Pro926Thr	missense
109.726	4.41882	P926V	p.Pro926Val	missense
NA	NA	P926W	p.Pro926Trp	missense
69.0237	0	P926X	p.Pro926Ter	nonsense
0	NA	P926Y	p.Pro926Tyr	missense
107.83	3.59777	G928A	p.Gly928Ala	missense
0	27.0984	G928C	p.Gly928Cys	missense
104.786	18.1712	G928D	p.Gly928Asp	missense
123.989	20.1417	G928E	p.Gly928Glu	missense
NA	NA	G928F	p.Gly928Phe	missense
NA	NA	G928G	p.Gly928Gly	synonymous
138.047	7.98389	G928H	p.Gly928His	missense
87.4498	10.0287	G928I	p.Gly928Ile	missense
58.3235	11.577	G928K	p.Gly928Lys	missense
107.83	12.4071	G928L	p.Gly928Leu	missense
114.735	10.4207	G928M	p.Gly928Met	missense
108.757	5.67096	G928N	p.Gly928Asn	missense
106.349	17.2121	G928P	p.Gly928Pro	missense
129.698	25.8943	G928Q	p.Gly928Gln	missense
63.6638	25.4382	G928R	p.Gly928Arg	missense
68.2748	10.8159	G928S	p.Gly928Ser	missense
86.2642	13.8843	G928T	p.Gly928Thr	missense
121.771	22.0159	G928V	p.Gly928Val	missense
77.1539	16.0972	G928W	p.Gly928Trp	missense
131.672	26.5845	G928X	p.Gly928Ter	nonsense
69.0237	10.8071	G928Y	p.Gly928Tyr	missense
96.382	9.60726	S930A	p.Ser930Ala	missense
166.459	4.09694	S930C	p.Ser930Cys	missense
146.708	14.0716	S930D	p.Ser930Asp	missense
112.436	26.8021	S930E	p.Ser930Glu	missense
NA	NA	S930F	p.Ser930Phe	missense
102.903	15.23	S930G	p.Ser930Gly	missense
158.006	14.3641	S930H	p.Ser930His	missense
87.7819	32.5673	S930I	p.Ser930Ile	missense
79.0029	47.9164	S930K	p.Ser930Lys	missense
69.0237	7.77317	S930L	p.Ser930Leu	missense
69.0237	0	S930M	p.Ser930Met	missense
110.486	6.6733	S930N	p.Ser930Asn	missense
97.8061	10.0932	S930P	p.Ser930Pro	missense
69.0237	8.349	S930Q	p.Ser930Gln	missense
73.8024	16.076	S930R	p.Ser930Arg	missense
37.7406	22.1758	S930S	p.Ser930Ser	synonymous
147.585	10.5142	S930T	p.Ser930Thr	missense
124.63	6.01872	S930V	p.Ser930Val	missense
NA	NA	S930W	p.Ser930Trp	missense
116.845	2.81836	S930X	p.Ser930Ter	nonsense
14.6303	33.7514	S930Y	p.Ser930Tyr	missense
138.047	8.45668	P931A	p.Pro931Ala	missense
74.9482	18.1644	P931C	p.Pro931Cys	missense
113.189	35.9287	P931D	p.Pro931Asp	missense
117.042	29.904	P931E	p.Pro931Glu	missense
119.439	24.9009	P931F	p.Pro931Phe	missense
76.2572	12.3199	P931G	p.Pro931Gly	missense
106.584	20.2921	P931H	p.Pro931His	missense
158.006	35.8044	P931I	p.Pro931Ile	missense
58.5212	40.6351	P931K	p.Pro931Lys	missense
98.9473	9.91862	P931L	p.Pro931Leu	missense
134.788	24.3676	P931M	p.Pro931Met	missense
NA	NA	P931N	p.Pro931Asn	missense
125.785	5.9284	P931P	p.Pro931Pro	synonymous
107.47	3.91045	P931Q	p.Pro931Gln	missense
105.673	6.27335	P931R	p.Pro931Arg	missense
87.781	13.8065	P931S	p.Pro931Ser	missense
106.584	23.6424	P931T	p.Pro931Thr	missense
103.424	8.08468	P931V	p.Pro931Val	missense
140.545	5.79728	P931W	p.Pro931Trp	missense
35.3267	16.5191	P931X	p.Pro931Ter	nonsense
113.289	45.2523	P931Y	p.Pro931Tyr	missense
137.568	11.6464	S932A	p.Ser932Ala	missense
80.0436	24.3414	S932C	p.Ser932Cys	missense
58.5212	24.7549	S932D	p.Ser932Asp	missense
137.76	11.517	S932E	p.Ser932Glu	missense
117.042	NA	S932F	p.Ser932Phe	missense
116.647	9.73209	S932G	p.Ser932Gly	missense
81.9291	21.3767	S932H	p.Ser932His	missense
81.3415	7.59047	S932I	p.Ser932Ile	missense
107.881	17.1469	S932K	p.Ser932Lys	missense
106.84	12.3018	S932L	p.Ser932Leu	missense
26.3343	15.9721	S932M	p.Ser932Met	missense
100.065	5.39459	S932N	p.Ser932Asn	missense
132.46	15.0282	S932P	p.Ser932Pro	missense
118.884	19.6091	S932Q	p.Ser932Gln	missense
94.3515	8.59575	S932R	p.Ser932Arg	missense
104.681	15.0439	S932S	p.Ser932Ser	synonymous
70.2707	4.10613	S932T	p.Ser932Thr	missense
106.567	11.2576	S932V	p.Ser932Val	missense
NA	NA	S932W	p.Ser932Trp	missense
9.75354	9.82072	S932X	p.Ser932Ter	nonsense
NA	NA	S932Y	p.Ser932Tyr	missense
72.6324	9.75525	S933A	p.Ser933Ala	missense
121.122	3.62488	S933C	p.Ser933Cys	missense
137.524	15.5144	S933D	p.Ser933Asp	missense
108.577	14.8114	S933E	p.Ser933Glu	missense
148.561	9.15444	S933F	p.Ser933Phe	missense
133.133	8.54393	S933G	p.Ser933Gly	missense
97.8061	10.0932	S933H	p.Ser933His	missense
0	17.6771	S933I	p.Ser933Ile	missense
NA	NA	S933K	p.Ser933Lys	missense
0	21.5095	S933L	p.Ser933Leu	missense
164.589	6.62824	S933M	p.Ser933Met	missense
54.8629	2.20941	S933N	p.Ser933Asn	missense
105.338	22.6498	S933P	p.Ser933Pro	missense
137.157	5.52353	S933Q	p.Ser933Gln	missense
52.6686	16.6696	S933R	p.Ser933Arg	missense
69.0237	0	S933S	p.Ser933Ser	synonymous
59.541	9.29863	S933T	p.Ser933Thr	missense
89.5759	12.9369	S933V	p.Ser933Val	missense
NA	NA	S933W	p.Ser933Trp	missense
112.628	6.65577	S933X	p.Ser933Ter	nonsense
168.655	6.95674	S933Y	p.Ser933Tyr	missense
123.199	12.9798	G934A	p.Gly934Ala	missense
109.594	8.90925	G934C	p.Gly934Cys	missense
85.4788	31.7811	G934D	p.Gly934Asp	missense
103.515	18.3385	G934E	p.Gly934Glu	missense
69.2891	20.1373	G934F	p.Gly934Phe	missense
NA	NA	G934G	p.Gly934Gly	synonymous
58.5212	NA	G934H	p.Gly934His	missense
140.545	5.79728	G934I	p.Gly934Ile	missense
110.133	51.9676	G934K	p.Gly934Lys	missense
97.3871	25.7545	G934L	p.Gly934Leu	missense
65.8358	39.9303	G934M	p.Gly934Met	missense
NA	NA	G934N	p.Gly934Asn	missense
74.1713	11.8969	G934P	p.Gly934Pro	missense
87.7819	30.9749	G934Q	p.Gly934Gln	missense
105.598	7.24444	G934R	p.Gly934Arg	missense
129.717	6.55032	G934S	p.Gly934Ser	missense
168.358	15.9939	G934T	p.Gly934Thr	missense
93.6677	15.1325	G934V	p.Gly934Val	missense
143.774	24.0828	G934W	p.Gly934Trp	missense
86.7496	21.5014	G934X	p.Gly934Ter	nonsense
NA	NA	G934Y	p.Gly934Tyr	missense
93.2589	11.2796	P935A	p.Pro935Ala	missense
115.381	4.78617	P935C	p.Pro935Cys	missense
0	0	P935D	p.Pro935Asp	missense
105.347	5.36109	P935E	p.Pro935Glu	missense
57.2882	31.6366	P935F	p.Pro935Phe	missense
115.598	8.57609	P935G	p.Pro935Gly	missense
58.5212	NA	P935H	p.Pro935His	missense
0	1.66948	P935I	p.Pro935Ile	missense
0	0	P935K	p.Pro935Lys	missense
69.0237	7.27404	P935L	p.Pro935Leu	missense
63.6984	13.0835	P935M	p.Pro935Met	missense
139.394	22.5054	P935N	p.Pro935Asn	missense
66.9901	10.7433	P935P	p.Pro935Pro	synonymous
110.972	2.73129	P935Q	p.Pro935Gln	missense
101.132	3.50616	P935R	p.Pro935Arg	missense
81.8593	11.2576	P935S	p.Pro935Ser	missense
73.1511	10.3902	P935T	p.Pro935Thr	missense
100.948	10.0639	P935V	p.Pro935Val	missense
69.0237	7.9358	P935W	p.Pro935Trp	missense
0	13.5783	P935X	p.Pro935Ter	nonsense
NA	NA	P935Y	p.Pro935Tyr	missense
101.676	31.2182	S936A	p.Ser936Ala	missense
101.116	10.7604	S936C	p.Ser936Cys	missense
29.2606	29.4621	S936D	p.Ser936Asp	missense
126.833	15.0167	S936E	p.Ser936Glu	missense
117.042	10.3585	S936F	p.Ser936Phe	missense
121.309	15.2718	S936G	p.Ser936Gly	missense
NA	NA	S936H	p.Ser936His	missense
164.589	6.62824	S936I	p.Ser936Ile	missense
109.726	4.41882	S936K	p.Ser936Lys	missense
46.9684	13.3249	S936L	p.Ser936Leu	missense
145.863	17.7031	S936M	p.Ser936Met	missense
109.726	4.41882	S936N	p.Ser936Asn	missense
171.172	12.9257	S936P	p.Ser936Pro	missense
166.246	13.1928	S936Q	p.Ser936Gln	missense
114.231	2.75161	S936R	p.Ser936Arg	missense
112.436	19.3315	S936S	p.Ser936Ser	synonymous
61.4861	13.5671	S936T	p.Ser936Thr	missense
79.0029	25.1262	S936V	p.Ser936Val	missense
69.4288	11.9548	S936W	p.Ser936Trp	missense
112.436	4.63782	S936X	p.Ser936Ter	nonsense
56.2182	2.31891	S936Y	p.Ser936Tyr	missense
63.2615	3.32891	S937A	p.Ser937Ala	missense
178.326	15.8314	S937C	p.Ser937Cys	missense
106.584	2.64806	S937D	p.Ser937Asp	missense
98.6254	14.1464	S937E	p.Ser937Glu	missense
138.047	0	S937F	p.Ser937Phe	missense
103.536	3.03525	S937G	p.Ser937Gly	missense
56.2182	38.6851	S937H	p.Ser937His	missense
138.047	2.96345	S937I	p.Ser937Ile	missense
NA	NA	S937K	p.Ser937Lys	missense
136.088	8.89666	S937L	p.Ser937Leu	missense
117.042	32.8707	S937M	p.Ser937Met	missense
112.436	4.63782	S937N	p.Ser937Asn	missense
143.637	16.0208	S937P	p.Ser937Pro	missense
129.151	15.2911	S937Q	p.Ser937Gln	missense
69.0237	17.7421	S937R	p.Ser937Arg	missense
116.647	18.0976	S937S	p.Ser937Ser	synonymous
174.97	40.7482	S937T	p.Ser937Thr	missense
106.314	10.8396	S937V	p.Ser937Val	missense
107.83	3.24424	S937W	p.Ser937Trp	missense
97.7118	6.76668	S937X	p.Ser937Ter	nonsense
54.8629	21.8915	S937Y	p.Ser937Tyr	missense
110.972	2.73129	P938A	p.Pro938Ala	missense
89.1632	28.4248	P938C	p.Pro938Cys	missense
92.2157	25.74	P938D	p.Pro938Asp	missense
128.013	5.15529	P938E	p.Pro938Glu	missense
144.542	20.0686	P938F	p.Pro938Phe	missense
87.3969	17.1233	P938G	p.Pro938Gly	missense
116.647	13.0007	P938H	p.Pro938His	missense
116.647	17.8446	P938I	p.Pro938Ile	missense
105.331	10.8446	P938K	p.Pro938Lys	missense
100.151	22.9832	P938L	p.Pro938Leu	missense
34.3055	38.14	P938M	p.Pro938Met	missense
44.5998	37.9271	P938N	p.Pro938Asn	missense
69.0237	16.8248	P938P	p.Pro938Pro	synonymous
144.542	29.1148	P938Q	p.Pro938Gln	missense
126.491	16.5602	P938R	p.Pro938Arg	missense
116.647	15.3549	P938S	p.Pro938Ser	missense
72.9043	48.1625	P938T	p.Pro938Thr	missense
67.6705	13.8501	P938V	p.Pro938Val	missense
118.884	2.2527	P938W	p.Pro938Trp	missense
79.8344	8.00224	P938X	p.Pro938Ter	nonsense
164.589	6.62824	P938Y	p.Pro938Tyr	missense
207.071	23.3864	S940A	p.Ser940Ala	missense
NA	NA	S940C	p.Ser940Cys	missense
145.809	18.3166	S940D	p.Ser940Asp	missense
106.949	32.1741	S940E	p.Ser940Glu	missense
168.655	6.95674	S940F	p.Ser940Phe	missense
81.1977	18.1621	S940G	p.Ser940Gly	missense
120.449	7.79786	S940H	p.Ser940His	missense
119.751	16.5541	S940I	p.Ser940Ile	missense
58.5212	NA	S940K	p.Ser940Lys	missense
58.5212	NA	S940L	p.Ser940Leu	missense
NA	NA	S940M	p.Ser940Met	missense
122.894	39.5425	S940N	p.Ser940Asn	missense
117.042	16.7726	S940P	p.Ser940Pro	missense
207.071	27.9889	S940Q	p.Ser940Gln	missense
69.0237	12.441	S940R	p.Ser940Arg	missense
52.6686	14.2826	S940S	p.Ser940Ser	synonymous
56.8413	12.1452	S940T	p.Ser940Thr	missense
61.7594	21.9254	S940V	p.Ser940Val	missense
112.436	4.63782	S940W	p.Ser940Trp	missense
145.181	12.5976	S940X	p.Ser940Ter	nonsense
137.524	15.5144	S940Y	p.Ser940Tyr	missense
107.246	6.72711	E942A	p.Glu942Ala	missense
107.83	15.4312	E942C	p.Glu942Cys	missense
62.5954	11.9283	E942D	p.Glu942Asp	missense
100.364	9.24504	E942E	p.Glu942Glu	synonymous
83.1667	9.9682	E942F	p.Glu942Phe	missense
104.86	7.16938	E942G	p.Glu942Gly	missense
117.042	27.375	E942H	p.Glu942His	missense
98.7639	17.8489	E942I	p.Glu942Ile	missense
69.0237	14.9619	E942K	p.Glu942Lys	missense
138.047	6.27053	E942L	p.Glu942Leu	missense
58.5212	3.30317	E942M	p.Glu942Met	missense
96.5595	10.0748	E942N	p.Glu942Asn	missense
94.0037	11.6513	E942P	p.Glu942Pro	missense
120.063	13.6058	E942Q	p.Glu942Gln	missense
99.2493	8.37789	E942R	p.Glu942Arg	missense
111.765	12.1782	E942S	p.Glu942Ser	missense
138.047	13.6642	E942T	p.Glu942Thr	missense
85.4465	12.4821	E942V	p.Glu942Val	missense
94.2719	20.9478	E942W	p.Glu942Trp	missense
140.45	15.7818	E942X	p.Glu942Ter	nonsense
28.5286	15.8465	E942Y	p.Glu942Tyr	missense
112.325	6.77237	D943A	p.Asp943Ala	missense
75.6894	9.88496	D943C	p.Asp943Cys	missense
79.0195	20.4174	D943D	p.Asp943Asp	synonymous
94.8035	19.3311	D943E	p.Asp943Glu	missense
110.972	2.73129	D943F	p.Asp943Phe	missense
90.9824	2.98992	D943G	p.Asp943Gly	missense
118.017	29.2152	D943H	p.Asp943His	missense
106.193	18.2562	D943I	p.Asp943Ile	missense
107.83	33.8947	D943K	p.Asp943Lys	missense
85.3573	16.0535	D943L	p.Asp943Leu	missense
108.207	21.5905	D943M	p.Asp943Met	missense
139.371	8.76934	D943N	p.Asp943Asn	missense
114.114	10.8027	D943P	p.Asp943Pro	missense
54.6896	13.8955	D943Q	p.Asp943Gln	missense
114.212	26.0447	D943R	p.Asp943Arg	missense
103.536	15.4418	D943S	p.Asp943Ser	missense
68.7621	13.1725	D943T	p.Asp943Thr	missense
129.329	9.61458	D943V	p.Asp943Val	missense
112.181	37.3605	D943W	p.Asp943Trp	missense
127.955	20.9496	D943X	p.Asp943Ter	nonsense
89.1632	20.561	D943Y	p.Asp943Tyr	missense
108.595	8.8553	E944A	p.Glu944Ala	missense
42.0978	16.8197	E944C	p.Glu944Cys	missense
138.047	8.96867	E944D	p.Glu944Asp	missense
89.1632	16.1312	E944E	p.Glu944Glu	synonymous
138.047	0	E944F	p.Glu944Phe	missense
103.973	18.9264	E944G	p.Glu944Gly	missense
58.5212	NA	E944H	p.Glu944His	missense
101.049	17.1277	E944I	p.Glu944Ile	missense
69.0237	11.704	E944K	p.Glu944Lys	missense
72.7696	10.9864	E944L	p.Glu944Leu	missense
52.7527	10.0055	E944M	p.Glu944Met	missense
69.0237	0	E944N	p.Glu944Asn	missense
69.0237	15.2367	E944P	p.Glu944Pro	missense
97.5354	18.8575	E944Q	p.Glu944Gln	missense
78.5144	18.3885	E944R	p.Glu944Arg	missense
104.037	6.0265	E944S	p.Glu944Ser	missense
68.5084	12.1264	E944T	p.Glu944Thr	missense
107.928	14.8037	E944V	p.Glu944Val	missense
138.755	15.2365	E944W	p.Glu944Trp	missense
164.589	6.62824	E944X	p.Glu944Ter	nonsense
168.655	6.95674	E944Y	p.Glu944Tyr	missense
90.5783	13.2233	G945A	p.Gly945Ala	missense
73.959	28.5532	G945C	p.Gly945Cys	missense
175.564	27.0094	G945D	p.Gly945Asp	missense
83.1548	20.656	G945E	p.Gly945Glu	missense
58.5212	NA	G945F	p.Gly945Phe	missense
110.772	17.1663	G945G	p.Gly945Gly	synonymous
79.0029	47.9164	G945H	p.Gly945His	missense
87.7819	15.2088	G945I	p.Gly945Ile	missense
164.589	6.62824	G945K	p.Gly945Lys	missense
68.6632	7.02174	G945L	p.Gly945Leu	missense
121.274	22.558	G945M	p.Gly945Met	missense
26.3343	19.4182	G945N	p.Gly945Asn	missense
52.6686	15.7544	G945P	p.Gly945Pro	missense
52.6686	31.9443	G945Q	p.Gly945Gln	missense
120.032	14.5751	G945R	p.Gly945Arg	missense
116.647	25.6469	G945S	p.Gly945Ser	missense
131.829	9.13919	G945T	p.Gly945Thr	missense
121.507	8.08728	G945V	p.Gly945Val	missense
91.7437	12.8456	G945W	p.Gly945Trp	missense
117.182	12.0932	G945X	p.Gly945Ter	nonsense
158.006	35.8044	G945Y	p.Gly945Tyr	missense
89.792	24.2258	P946A	p.Pro946Ala	missense
96.403	11.506	P946C	p.Pro946Cys	missense
86.9773	27.3312	P946D	p.Pro946Asp	missense
80.8727	8.13053	P946E	p.Pro946Glu	missense
52.6686	23.9484	P946F	p.Pro946Phe	missense
136.55	16.9737	P946G	p.Pro946Gly	missense
NA	NA	P946H	p.Pro946His	missense
4.37081	6.34858	P946I	p.Pro946Ile	missense
174.97	59.8833	P946K	p.Pro946Lys	missense
14.5809	4.92882	P946L	p.Pro946Leu	missense
0	19.6414	P946M	p.Pro946Met	missense
72.7823	5.0131	P946N	p.Pro946Asn	missense
99.7969	4.10101	P946P	p.Pro946Pro	synonymous
55.496	15.0465	P946Q	p.Pro946Gln	missense
75.8205	5.73082	P946R	p.Pro946Arg	missense
109.726	4.41882	P946S	p.Pro946Ser	missense
109.401	33.209	P946T	p.Pro946Thr	missense
69.0237	11.2053	P946V	p.Pro946Val	missense
NA	NA	P946W	p.Pro946Trp	missense
0	NA	P946X	p.Pro946Ter	nonsense
0	1.7651	P946Y	p.Pro946Tyr	missense
110.599	13.2161	R948A	p.Arg948Ala	missense
131.698	14.2611	R948C	p.Arg948Cys	missense
98.5253	4.04488	R948D	p.Arg948Asp	missense
87.3735	30.7311	R948E	p.Arg948Glu	missense
102.673	11.1426	R948F	p.Arg948Phe	missense
107.679	8.16855	R948G	p.Arg948Gly	missense
115.573	16.5054	R948H	p.Arg948His	missense
57.7572	11.5948	R948I	p.Arg948Ile	missense
69.0237	0	R948K	p.Arg948Lys	missense
92.525	10.9818	R948L	p.Arg948Leu	missense
108.686	16.8046	R948M	p.Arg948Met	missense
147.124	9.39876	R948N	p.Arg948Asn	missense
118.884	8.98156	R948P	p.Arg948Pro	missense
150.563	11.56	R948Q	p.Arg948Gln	missense
91.1212	0.715252	R948R	p.Arg948Arg	synonymous
99.9529	10.5493	R948S	p.Arg948Ser	missense
72.4216	10.485	R948T	p.Arg948Thr	missense
89.6264	8.22732	R948V	p.Arg948Val	missense
NA	NA	R948W	p.Arg948Trp	missense
97.5354	16.2336	R948X	p.Arg948Ter	nonsense
64.9331	17.3885	R948Y	p.Arg948Tyr	missense
96.708	9.06497	S949A	p.Ser949Ala	missense
82.765	8.7134	S949C	p.Ser949Cys	missense
93.6392	7.12353	S949D	p.Ser949Asp	missense
112.436	4.63782	S949E	p.Ser949Glu	missense
121.122	24.7615	S949F	p.Ser949Phe	missense
82.322	12.5371	S949G	p.Ser949Gly	missense
112.288	19.787	S949H	p.Ser949His	missense
85.531	8.99273	S949I	p.Ser949Ile	missense
119.188	20.5369	S949K	p.Ser949Lys	missense
77.7643	4.09612	S949L	p.Ser949Leu	missense
104.031	11.4041	S949M	p.Ser949Met	missense
117.042	18.8976	S949N	p.Ser949Asn	missense
79.0029	14.8657	S949P	p.Ser949Pro	missense
117.042	27.2118	S949Q	p.Ser949Gln	missense
101.437	3.0467	S949R	p.Ser949Arg	missense
108.003	3.91949	S949S	p.Ser949Ser	synonymous
69.0237	15.5589	S949T	p.Ser949Thr	missense
105.338	7.54281	S949V	p.Ser949Val	missense
100.322	8.95456	S949W	p.Ser949Trp	missense
50.2886	10.9423	S949X	p.Ser949Ter	nonsense
79.047	16.3889	S949Y	p.Ser949Tyr	missense
114.515	11.3657	S950A	p.Ser950Ala	missense
79.0029	12.0496	S950C	p.Ser950Cys	missense
107.9	17.5216	S950D	p.Ser950Asp	missense
101.304	13.2915	S950E	p.Ser950Glu	missense
73.2103	5.61627	S950F	p.Ser950Phe	missense
123.808	18.7834	S950G	p.Ser950Gly	missense
52.8125	21.9831	S950H	p.Ser950His	missense
128.004	6.56353	S950I	p.Ser950Ile	missense
NA	NA	S950K	p.Ser950Lys	missense
103.536	3.13998	S950L	p.Ser950Leu	missense
70.2255	29.6971	S950M	p.Ser950Met	missense
25.9596	31.903	S950N	p.Ser950Asn	missense
87.4852	5.15511	S950P	p.Ser950Pro	missense
89.863	7.52601	S950Q	p.Ser950Gln	missense
112.861	14.4801	S950R	p.Ser950Arg	missense
52.6686	25.3672	S950S	p.Ser950Ser	synonymous
80.5955	7.70087	S950T	p.Ser950Thr	missense
69.7786	8.14407	S950V	p.Ser950Val	missense
115.578	6.2209	S950W	p.Ser950Trp	missense
99.6433	4.75908	S950X	p.Ser950Ter	nonsense
58.3235	16.9459	S950Y	p.Ser950Tyr	missense
124.441	18.7089	S951A	p.Ser951Ala	missense
79.4505	1.43199	S951C	p.Ser951Cys	missense
138.047	0	S951D	p.Ser951Asp	missense
74.4735	13.366	S951E	p.Ser951Glu	missense
70.0532	31.0761	S951F	p.Ser951Phe	missense
121.269	9.22247	S951G	p.Ser951Gly	missense
0	23.8969	S951H	p.Ser951His	missense
34.5119	9.78268	S951I	p.Ser951Ile	missense
114.114	2.92645	S951K	p.Ser951Lys	missense
125.685	16.3499	S951L	p.Ser951Leu	missense
112.436	4.63782	S951M	p.Ser951Met	missense
26.9576	16.368	S951N	p.Ser951Asn	missense
87.7819	33.1866	S951P	p.Ser951Pro	missense
168.358	23.514	S951Q	p.Ser951Gln	missense
128.312	12.9513	S951R	p.Ser951Arg	missense
134.614	6.54408	S951S	p.Ser951Ser	synonymous
69.0237	5.3446	S951T	p.Ser951Thr	missense
102.244	5.46689	S951V	p.Ser951Val	missense
166.459	4.09694	S951W	p.Ser951Trp	missense
154.484	14.1856	S951X	p.Ser951Ter	nonsense
168.655	6.95674	S951Y	p.Ser951Tyr	missense
136.638	10.0018	P952A	p.Pro952Ala	missense
120.218	12.8834	P952C	p.Pro952Cys	missense
138.047	6.92035	P952D	p.Pro952Asp	missense
138.047	12.9069	P952E	p.Pro952Glu	missense
73.882	20.1188	P952F	p.Pro952Phe	missense
69.0237	8.8575	P952G	p.Pro952Gly	missense
93.5406	8.92683	P952H	p.Pro952His	missense
140.188	13.8261	P952I	p.Pro952Ile	missense
110.972	2.73129	P952K	p.Pro952Lys	missense
96.6332	5.22805	P952L	p.Pro952Leu	missense
77.8286	9.40934	P952M	p.Pro952Met	missense
165.948	4.00827	P952N	p.Pro952Asn	missense
130.885	11.7423	P952P	p.Pro952Pro	synonymous
132.645	8.8665	P952Q	p.Pro952Gln	missense
93.3456	18.8569	P952R	p.Pro952Arg	missense
102.192	7.79145	P952S	p.Pro952Ser	missense
97.2351	11.9419	P952T	p.Pro952Thr	missense
120.693	8.817	P952V	p.Pro952Val	missense
165.355	6.44013	P952W	p.Pro952Trp	missense
140.545	5.79728	P952X	p.Pro952Ter	nonsense
118.017	26.223	P952Y	p.Pro952Tyr	missense
72.3554	8.73228	R954A	p.Arg954Ala	missense
80.8727	6.27619	R954C	p.Arg954Cys	missense
74.1979	10.0745	R954D	p.Arg954Asp	missense
99.7148	7.78096	R954E	p.Arg954Glu	missense
65.0236	16.0431	R954F	p.Arg954Phe	missense
105.683	4.78744	R954G	p.Arg954Gly	missense
122.278	7.97775	R954H	p.Arg954His	missense
80.2644	4.36289	R954I	p.Arg954Ile	missense
114.593	16.7118	R954K	p.Arg954Lys	missense
79.532	8.18288	R954L	p.Arg954Leu	missense
103.469	7.77898	R954M	p.Arg954Met	missense
0	15.2742	R954N	p.Arg954Asn	missense
99.649	7.22393	R954P	p.Arg954Pro	missense
105.337	10.8336	R954Q	p.Arg954Gln	missense
114.114	23.4114	R954R	p.Arg954Arg	synonymous
99.9831	5.93176	R954S	p.Arg954Ser	missense
108.525	12.7294	R954T	p.Arg954Thr	missense
101.544	8.90223	R954V	p.Arg954Val	missense
21.5661	22.6822	R954W	p.Arg954Trp	missense
122.893	20.762	R954X	p.Arg954Ter	nonsense
100.705	16.6667	R954Y	p.Arg954Tyr	missense
85.5858	17.4022	L955A	p.Leu955Ala	missense
113.471	6.40753	L955C	p.Leu955Cys	missense
131.672	26.5845	L955D	p.Leu955Asp	missense
116.47	8.09918	L955E	p.Leu955Glu	missense
79.0029	10.8504	L955F	p.Leu955Phe	missense
111.768	12.0909	L955G	p.Leu955Gly	missense
68.8688	14.4487	L955H	p.Leu955His	missense
53.9657	20.8414	L955I	p.Leu955Ile	missense
105.428	21.1893	L955K	p.Leu955Lys	missense
93.5871	12.1875	L955L	p.Leu955Leu	synonymous
134.417	12.8822	L955M	p.Leu955Met	missense
118.884	2.2527	L955N	p.Leu955Asn	missense
98.7639	19.7833	L955P	p.Leu955Pro	missense
109.727	16.6558	L955Q	p.Leu955Gln	missense
90.4897	6.67562	L955R	p.Leu955Arg	missense
84.6589	6.05233	L955S	p.Leu955Ser	missense
191.045	17.2281	L955T	p.Leu955Thr	missense
84.3673	22.6824	L955V	p.Leu955Val	missense
117.55	12.0904	L955W	p.Leu955Trp	missense
98.7619	19.0785	L955X	p.Leu955Ter	nonsense
100.82	15.7887	L955Y	p.Leu955Tyr	missense
114.114	9.31176	P957A	p.Pro957Ala	missense
125.915	8.93379	P957C	p.Pro957Cys	missense
112.436	4.63782	P957D	p.Pro957Asp	missense
86.4603	19.7213	P957E	p.Pro957Glu	missense
NA	NA	P957F	p.Pro957Phe	missense
68.4237	6.68349	P957G	p.Pro957Gly	missense
29.2606	56.7089	P957H	p.Pro957His	missense
158.006	NA	P957I	p.Pro957Ile	missense
86.3178	19.7357	P957K	p.Pro957Lys	missense
53.9151	16.8326	P957L	p.Pro957Leu	missense
112.436	4.63782	P957M	p.Pro957Met	missense
NA	NA	P957N	p.Pro957Asn	missense
87.4852	31.742	P957P	p.Pro957Pro	synonymous
93.687	16.3811	P957Q	p.Pro957Gln	missense
102.412	14.3079	P957R	p.Pro957Arg	missense
171.172	17.6264	P957S	p.Pro957Ser	missense
42.509	19.9834	P957T	p.Pro957Thr	missense
39.0142	10.124	P957V	p.Pro957Val	missense
1.68326	1.39174	P957W	p.Pro957Trp	missense
68.965	8.72788	P957X	p.Pro957Ter	nonsense
112.436	4.63782	P957Y	p.Pro957Tyr	missense
43.9339	22.1939	F958A	p.Phe958Ala	missense
71.7052	13.5508	F958C	p.Phe958Cys	missense
131.837	9.96027	F958D	p.Phe958Asp	missense
79.4505	9.64231	F958E	p.Phe958Glu	missense
159.876	12.0568	F958F	p.Phe958Phe	synonymous
80.5082	9.29587	F958G	p.Phe958Gly	missense
54.8583	20.3396	F958H	p.Phe958His	missense
112.584	27.9081	F958I	p.Phe958Ile	missense
112.436	28.2244	F958K	p.Phe958Lys	missense
131.083	9.49757	F958L	p.Phe958Leu	missense
79.2069	10.0588	F958M	p.Phe958Met	missense
126.179	23.1917	F958N	p.Phe958Asn	missense
168.655	28.6545	F958P	p.Phe958Pro	missense
95.6904	15.3741	F958Q	p.Phe958Gln	missense
131.17	7.52698	F958R	p.Phe958Arg	missense
96.3612	8.70417	F958S	p.Phe958Ser	missense
102.408	13.8274	F958T	p.Phe958Thr	missense
114.078	3.34886	F958V	p.Phe958Val	missense
87.5384	14.3229	F958W	p.Phe958Trp	missense
110.711	11.1021	F958X	p.Phe958Ter	nonsense
107.224	10.4189	F958Y	p.Phe958Tyr	missense
118.504	7.68173	S959A	p.Ser959Ala	missense
100.935	8.84317	S959C	p.Ser959Cys	missense
95.3019	2.9217	S959D	p.Ser959Asp	missense
96.3122	13.4058	S959E	p.Ser959Glu	missense
109.633	9.88835	S959F	p.Ser959Phe	missense
100.983	6.95672	S959G	p.Ser959Gly	missense
71.9788	17.4135	S959H	p.Ser959His	missense
117.373	12.5464	S959I	p.Ser959Ile	missense
87.4852	12.6977	S959K	p.Ser959Lys	missense
103.658	2.86897	S959L	p.Ser959Leu	missense
115.381	10.672	S959M	p.Ser959Met	missense
105.338	19.6843	S959N	p.Ser959Asn	missense
115.389	22.2964	S959P	p.Ser959Pro	missense
116.647	24.1038	S959Q	p.Ser959Gln	missense
101.774	5.39196	S959R	p.Ser959Arg	missense
88.6766	42.8371	S959S	p.Ser959Ser	synonymous
98.6539	3.06475	S959T	p.Ser959Thr	missense
78.0283	12.5927	S959V	p.Ser959Val	missense
14.6303	14.7311	S959W	p.Ser959Trp	missense
116.647	18.6679	S959X	p.Ser959Ter	nonsense
106.069	20.8352	S959Y	p.Ser959Tyr	missense
103.536	8.31891	S960A	p.Ser960Ala	missense
79.2931	20.6492	S960C	p.Ser960Cys	missense
86.0251	11.7553	S960D	p.Ser960Asp	missense
111.19	7.79598	S960E	p.Ser960Glu	missense
129.584	16.7288	S960F	p.Ser960Phe	missense
60.2685	3.07352	S960G	p.Ser960Gly	missense
0	0	S960H	p.Ser960His	missense
95.446	19.2659	S960I	p.Ser960Ile	missense
93.1194	11.3538	S960K	p.Ser960Lys	missense
92.2986	9.11911	S960L	p.Ser960Leu	missense
122.007	8.60297	S960M	p.Ser960Met	missense
108.408	19.733	S960N	p.Ser960Asn	missense
171.172	24.192	S960P	p.Ser960Pro	missense
105.338	2.44678	S960Q	p.Ser960Gln	missense
105.337	15.527	S960R	p.Ser960Arg	missense
72.6785	16.3404	S960S	p.Ser960Ser	synonymous
84.5134	15.7057	S960T	p.Ser960Thr	missense
87.6018	18.0162	S960V	p.Ser960Val	missense
87.7819	18.4509	S960W	p.Ser960Trp	missense
126.486	8.24918	S960X	p.Ser960Ter	nonsense
109.726	4.41882	S960Y	p.Ser960Tyr	missense
99.7788	14.8184	P961A	p.Pro961Ala	missense
97.5354	8.50102	P961C	p.Pro961Cys	missense
124.451	9.4395	P961D	p.Pro961Asp	missense
93.999	12.9337	P961E	p.Pro961Glu	missense
106.584	8.07281	P961F	p.Pro961Phe	missense
99.9831	19.9803	P961G	p.Pro961Gly	missense
43.8909	23.7482	P961H	p.Pro961His	missense
119.082	1.27355	P961I	p.Pro961Ile	missense
60.2843	1.32286	P961K	p.Pro961Lys	missense
138.047	3.96328	P961L	p.Pro961Leu	missense
79.284	19.0586	P961M	p.Pro961Met	missense
67.2989	28.3449	P961N	p.Pro961Asn	missense
58.5212	NA	P961P	p.Pro961Pro	synonymous
98.0221	12.5903	P961Q	p.Pro961Gln	missense
74.4776	9.12491	P961R	p.Pro961Arg	missense
87.6994	10.7108	P961S	p.Pro961Ser	missense
85.0174	24.1107	P961T	p.Pro961Thr	missense
87.8314	10.577	P961V	p.Pro961Val	missense
139.564	13.5886	P961W	p.Pro961Trp	missense
116.647	12.9179	P961X	p.Pro961Ter	nonsense
156.768	14.7433	P961Y	p.Pro961Tyr	missense
164.589	6.62824	R962A	p.Arg962Ala	missense
134.788	17.506	R962C	p.Arg962Cys	missense
109.726	4.41882	R962D	p.Arg962Asp	missense
110.972	2.73129	R962E	p.Arg962Glu	missense
NA	NA	R962F	p.Arg962Phe	missense
138.047	12.1189	R962G	p.Arg962Gly	missense
164.589	6.62824	R962H	p.Arg962His	missense
139.564	14.0588	R962I	p.Arg962Ile	missense
116.647	20.3401	R962K	p.Arg962Lys	missense
120.932	12.3711	R962L	p.Arg962Leu	missense
12.3721	10.6264	R962M	p.Arg962Met	missense
97.8061	10.0932	R962N	p.Arg962Asn	missense
181.682	NA	R962P	p.Arg962Pro	missense
93.912	22.1882	R962Q	p.Arg962Gln	missense
77.7646	17.8879	R962R	p.Arg962Arg	synonymous
96.0129	40.4833	R962S	p.Arg962Ser	missense
109.675	10.8319	R962T	p.Arg962Thr	missense
72.7855	28.8605	R962V	p.Arg962Val	missense
80.8727	49.1039	R962W	p.Arg962Trp	missense
134.931	20.9267	R962X	p.Arg962Ter	nonsense
112.436	4.63782	R962Y	p.Arg962Tyr	missense
80.178	7.41669	P963A	p.Pro963Ala	missense
58.3235	12.1682	P963C	p.Pro963Cys	missense
128.976	13.3256	P963D	p.Pro963Asp	missense
118.116	16.6517	P963E	p.Pro963Glu	missense
103.723	6.0092	P963F	p.Pro963Phe	missense
86.2642	13.0429	P963G	p.Pro963Gly	missense
92.2466	27.4195	P963H	p.Pro963His	missense
86.3435	14.4884	P963I	p.Pro963Ile	missense
107.176	5.98393	P963K	p.Pro963Lys	missense
152.153	16.2573	P963L	p.Pro963Leu	missense
84.3273	3.47837	P963M	p.Pro963Met	missense
115.362	7.37896	P963N	p.Pro963Asn	missense
36.8348	21.9882	P963P	p.Pro963Pro	synonymous
95.5596	9.76667	P963Q	p.Pro963Gln	missense
71.3215	9.98566	P963R	p.Pro963Arg	missense
95.4553	13.274	P963S	p.Pro963Ser	missense
117.02	17.7526	P963T	p.Pro963Thr	missense
87.781	9.06334	P963V	p.Pro963Val	missense
NA	NA	P963W	p.Pro963Trp	missense
124.011	12.6697	P963X	p.Pro963Ter	nonsense
69.0237	3.43671	P963Y	p.Pro963Tyr	missense
139.567	9.8084	P964A	p.Pro964Ala	missense
148.605	2.81588	P964C	p.Pro964Cys	missense
104.051	13.6858	P964D	p.Pro964Asp	missense
120.751	9.57677	P964E	p.Pro964Glu	missense
152.154	7.85892	P964F	p.Pro964Phe	missense
146.65	8.58742	P964G	p.Pro964Gly	missense
118.613	8.65793	P964H	p.Pro964His	missense
153.249	20.8699	P964I	p.Pro964Ile	missense
53.2919	2.0673	P964K	p.Pro964Lys	missense
77.2884	4.63361	P964L	p.Pro964Leu	missense
78.653	16.8246	P964M	p.Pro964Met	missense
103.253	10.8734	P964N	p.Pro964Asn	missense
82.4437	16.8654	P964P	p.Pro964Pro	synonymous
140.298	8.44283	P964Q	p.Pro964Gln	missense
122.59	6.78715	P964R	p.Pro964Arg	missense
105.628	3.29665	P964S	p.Pro964Ser	missense
106.159	3.44868	P964T	p.Pro964Thr	missense
112.129	16.1933	P964V	p.Pro964Val	missense
NA	NA	P964W	p.Pro964Trp	missense
89.2444	10.9671	P964X	p.Pro964Ter	nonsense
79.0029	47.9164	P964Y	p.Pro964Tyr	missense
84.5335	12.5836	E966A	p.Glu966Ala	missense
103.059	18.4435	E966C	p.Glu966Cys	missense
109.693	2.60588	E966D	p.Glu966Asp	missense
96.8441	32.9407	E966E	p.Glu966Glu	synonymous
NA	NA	E966F	p.Glu966Phe	missense
88.427	16.5272	E966G	p.Glu966Gly	missense
178.326	3.37906	E966H	p.Glu966His	missense
118.884	15.5577	E966I	p.Glu966Ile	missense
0	0	E966K	p.Glu966Lys	missense
60.7645	36.0804	E966L	p.Glu966Leu	missense
133.961	8.46891	E966M	p.Glu966Met	missense
124.08	17.3839	E966N	p.Glu966Asn	missense
74.5059	17.1117	E966P	p.Glu966Pro	missense
NA	NA	E966Q	p.Glu966Gln	missense
85.5172	9.62176	E966R	p.Glu966Arg	missense
80.8727	16.1329	E966S	p.Glu966Ser	missense
133.133	8.85776	E966T	p.Glu966Thr	missense
117.977	7.815	E966V	p.Glu966Val	missense
82.4437	16.8654	E966W	p.Glu966Trp	missense
35.4937	24.2684	E966X	p.Glu966Ter	nonsense
111.374	12.8939	E966Y	p.Glu966Tyr	missense
119.58	5.84264	P967A	p.Pro967Ala	missense
106.584	3.45285	P967C	p.Pro967Cys	missense
89.7539	6.38014	P967D	p.Pro967Asp	missense
102.439	6.00634	P967E	p.Pro967Glu	missense
NA	NA	P967F	p.Pro967Phe	missense
34.5119	16.0346	P967G	p.Pro967Gly	missense
138.047	6.48464	P967H	p.Pro967His	missense
72.929	7.02585	P967I	p.Pro967Ile	missense
98.7598	14.8847	P967K	p.Pro967Lys	missense
164.589	6.81909	P967L	p.Pro967Leu	missense
75.561	20.699	P967M	p.Pro967Met	missense
92.9866	25.4978	P967N	p.Pro967Asn	missense
28.5286	25.6023	P967P	p.Pro967Pro	synonymous
150.324	30.4581	P967Q	p.Pro967Gln	missense
100.073	8.60419	P967R	p.Pro967Arg	missense
102.984	9.66633	P967S	p.Pro967Ser	missense
106.832	5.77038	P967T	p.Pro967Thr	missense
105.726	10.3549	P967V	p.Pro967Val	missense
79.0029	47.9164	P967W	p.Pro967Trp	missense
122.893	18.8758	P967X	p.Pro967Ter	nonsense
143.774	29.0971	P967Y	p.Pro967Tyr	missense
106.155	12.8387	P968A	p.Pro968Ala	missense
NA	NA	P968C	p.Pro968Cys	missense
54.1318	15.9531	P968D	p.Pro968Asp	missense
102.903	8.09184	P968E	p.Pro968Glu	missense
NA	NA	P968F	p.Pro968Phe	missense
121.062	5.55296	P968G	p.Pro968Gly	missense
168.655	6.95674	P968H	p.Pro968His	missense
161.745	26.5479	P968I	p.Pro968Ile	missense
97.3756	17.8366	P968K	p.Pro968Lys	missense
161.745	33.7036	P968L	p.Pro968Leu	missense
139.394	22.5054	P968M	p.Pro968Met	missense
116.647	2.20518	P968N	p.Pro968Asn	missense
99.809	7.76964	P968P	p.Pro968Pro	synonymous
92.7627	10.8387	P968Q	p.Pro968Gln	missense
99.0702	8.88164	P968R	p.Pro968Arg	missense
105.337	11.0541	P968S	p.Pro968Ser	missense
57.8388	19.2508	P968T	p.Pro968Thr	missense
134.009	13.035	P968V	p.Pro968Val	missense
109.473	24.9176	P968W	p.Pro968Trp	missense
58.5212	29.0376	P968X	p.Pro968Ter	nonsense
NA	NA	P968Y	p.Pro968Tyr	missense
131.671	12.8577	G969A	p.Gly969Ala	missense
NA	NA	G969C	p.Gly969Cys	missense
82.0548	12.9206	G969D	p.Gly969Asp	missense
19.438	9.69897	G969E	p.Gly969Glu	missense
NA	NA	G969F	p.Gly969Phe	missense
71.5348	5.38526	G969G	p.Gly969Gly	synonymous
56.2182	2.31891	G969H	p.Gly969His	missense
110.466	20.0518	G969I	p.Gly969Ile	missense
107.83	14.3718	G969K	p.Gly969Lys	missense
133.032	12.3805	G969L	p.Gly969Leu	missense
118.559	3.25482	G969M	p.Gly969Met	missense
117.065	10.7221	G969N	p.Gly969Asn	missense
77.7646	12.0449	G969P	p.Gly969Pro	missense
113.388	7.1541	G969Q	p.Gly969Gln	missense
26.9576	9.54374	G969R	p.Gly969Arg	missense
82.8754	11.0856	G969S	p.Gly969Ser	missense
125.096	13.4254	G969T	p.Gly969Thr	missense
97.8131	18.7525	G969V	p.Gly969Val	missense
NA	NA	G969W	p.Gly969Trp	missense
74.9576	3.09188	G969X	p.Gly969Ter	nonsense
0	0	G969Y	p.Gly969Tyr	missense
107.658	5.85025	G970A	p.Gly970Ala	missense
111.19	10.229	G970C	p.Gly970Cys	missense
92.096	12.7751	G970D	p.Gly970Asp	missense
116.845	9.66916	G970E	p.Gly970Glu	missense
126.49	10.2782	G970F	p.Gly970Phe	missense
84.5307	6.64812	G970G	p.Gly970Gly	synonymous
97.2058	15.727	G970H	p.Gly970His	missense
92.7792	13.9641	G970I	p.Gly970Ile	missense
94.9232	8.6994	G970K	p.Gly970Lys	missense
97.6433	2.63477	G970L	p.Gly970Leu	missense
76.1039	12.3438	G970M	p.Gly970Met	missense
138.047	6.48464	G970N	p.Gly970Asn	missense
91.9619	17.7264	G970P	p.Gly970Pro	missense
136.785	21.5698	G970Q	p.Gly970Gln	missense
93.3175	2.12586	G970R	p.Gly970Arg	missense
74.1271	16.4257	G970S	p.Gly970Ser	missense
138.047	16.5792	G970T	p.Gly970Thr	missense
107.618	8.33337	G970V	p.Gly970Val	missense
57.0572	27.6846	G970W	p.Gly970Trp	missense
17.1714	6.41024	G970X	p.Gly970Ter	nonsense
0	13.6475	G970Y	p.Gly970Tyr	missense
106.896	13.7467	E971A	p.Glu971Ala	missense
84.3715	5.0656	E971C	p.Glu971Cys	missense
91.4382	3.68235	E971D	p.Glu971Asp	missense
126.608	10.3757	E971E	p.Glu971Glu	synonymous
98.5108	14.7401	E971F	p.Glu971Phe	missense
122.939	8.58649	E971G	p.Glu971Gly	missense
84.563	10.9806	E971H	p.Glu971His	missense
99.4431	12.7871	E971I	p.Glu971Ile	missense
134.788	8.30842	E971K	p.Glu971Lys	missense
116.967	4.07018	E971L	p.Glu971Leu	missense
114.114	23.4901	E971M	p.Glu971Met	missense
134.788	31.1686	E971N	p.Glu971Asn	missense
53.9033	7.5561	E971P	p.Glu971Pro	missense
81.59	12.3775	E971Q	p.Glu971Gln	missense
80.3951	7.75962	E971R	p.Glu971Arg	missense
127.906	14.55	E971S	p.Glu971Ser	missense
168.869	12.8305	E971T	p.Glu971Thr	missense
126.697	8.88005	E971V	p.Glu971Val	missense
73.0032	15.5787	E971W	p.Glu971Trp	missense
0	2.05179	E971X	p.Glu971Ter	nonsense
87.7819	21.3253	E971Y	p.Glu971Tyr	missense
107.289	8.62423	P972A	p.Pro972Ala	missense
113.324	24.4819	P972C	p.Pro972Cys	missense
120.39	15.6976	P972D	p.Pro972Asp	missense
121.95	10.3734	P972E	p.Pro972Glu	missense
117.042	24.3201	P972F	p.Pro972Phe	missense
69.0237	8.43484	P972G	p.Pro972Gly	missense
58.5212	40.6351	P972H	p.Pro972His	missense
133.133	4.09767	P972I	p.Pro972Ile	missense
17.5564	19.4013	P972K	p.Pro972Lys	missense
111.231	19.0659	P972L	p.Pro972Leu	missense
114.727	12.8891	P972M	p.Pro972Met	missense
43.1502	13.3526	P972N	p.Pro972Asn	missense
110.972	6.39142	P972P	p.Pro972Pro	synonymous
89.9892	11.3052	P972Q	p.Pro972Gln	missense
112.503	7.449	P972R	p.Pro972Arg	missense
115.464	7.48465	P972S	p.Pro972Ser	missense
0	13.2572	P972T	p.Pro972Thr	missense
138.047	10.7538	P972V	p.Pro972Val	missense
107.83	NA	P972W	p.Pro972Trp	missense
4.21758	21.3769	P972X	p.Pro972Ter	nonsense
72.9049	27.5109	P972Y	p.Pro972Tyr	missense
119.61	11.3613	L973A	p.Leu973Ala	missense
80.8727	24.9493	L973C	p.Leu973Cys	missense
89.9023	23.7524	L973D	p.Leu973Asp	missense
82.0992	18.2969	L973E	p.Leu973Glu	missense
94.9383	3.80268	L973F	p.Leu973Phe	missense
115.704	6.52687	L973G	p.Leu973Gly	missense
130.21	15.664	L973H	p.Leu973His	missense
106.047	8.11334	L973I	p.Leu973Ile	missense
139.564	13.5886	L973K	p.Leu973Lys	missense
103.536	4.55645	L973L	p.Leu973Leu	synonymous
0	40.6519	L973M	p.Leu973Met	missense
62.7983	5.67375	L973N	p.Leu973Asn	missense
58.3235	8.28445	L973P	p.Leu973Pro	missense
121.122	11.3239	L973Q	p.Leu973Gln	missense
102.802	10.1424	L973R	p.Leu973Arg	missense
104.349	8.61237	L973S	p.Leu973Ser	missense
109.726	4.41882	L973T	p.Leu973Thr	missense
40.3738	19.6551	L973V	p.Leu973Val	missense
139.973	11.5074	L973W	p.Leu973Trp	missense
53.9151	32.7359	L973X	p.Leu973Ter	nonsense
69.0237	8.30209	L973Y	p.Leu973Tyr	missense
100.056	13.7593	M974A	p.Met974Ala	missense
78.4334	8.27087	M974C	p.Met974Cys	missense
133.133	17.2293	M974D	p.Met974Asp	missense
94.8035	9.31723	M974E	p.Met974Glu	missense
58.3235	24.3835	M974F	p.Met974Phe	missense
92.616	7.12688	M974G	p.Met974Gly	missense
115.573	2.49113	M974H	p.Met974His	missense
120.95	8.92644	M974I	p.Met974Ile	missense
49.6293	17.0038	M974K	p.Met974Lys	missense
100.695	7.3017	M974L	p.Met974Leu	missense
94.0532	10.9455	M974M	p.Met974Met	synonymous
73.534	21.1493	M974N	p.Met974Asn	missense
87.9184	8.19723	M974P	p.Met974Pro	missense
0	29.3298	M974Q	p.Met974Gln	missense
133.833	6.94356	M974R	p.Met974Arg	missense
111.486	6.03701	M974S	p.Met974Ser	missense
110.992	9.04192	M974T	p.Met974Thr	missense
116.647	11.8966	M974V	p.Met974Val	missense
17.9717	11.7169	M974W	p.Met974Trp	missense
138.047	8.16647	M974X	p.Met974Ter	nonsense
98.2843	18.3708	M974Y	p.Met974Tyr	missense
123.759	10.3888	E975A	p.Glu975Ala	missense
NA	NA	E975C	p.Glu975Cys	missense
52.6686	30.0562	E975D	p.Glu975Asp	missense
NA	NA	E975E	p.Glu975Glu	synonymous
NA	NA	E975F	p.Glu975Phe	missense
79.0029	7.6699	E975G	p.Glu975Gly	missense
159.876	8.6604	E975H	p.Glu975His	missense
NA	NA	E975I	p.Glu975Ile	missense
99.3243	13.6623	E975K	p.Glu975Lys	missense
61.8634	5.58261	E975L	p.Glu975Leu	missense
113.35	17.1037	E975M	p.Glu975Met	missense
45.3512	7.36779	E975N	p.Glu975Asn	missense
58.5212	13.7419	E975P	p.Glu975Pro	missense
107.074	24.7324	E975Q	p.Glu975Gln	missense
126.349	18.9628	E975R	p.Glu975Arg	missense
92.1707	28.4818	E975S	p.Glu975Ser	missense
110.972	2.73129	E975T	p.Glu975Thr	missense
105.121	2.72771	E975V	p.Glu975Val	missense
NA	NA	E975W	p.Glu975Trp	missense
82.2944	3.31412	E975X	p.Glu975Ter	nonsense
0	29.4621	E975Y	p.Glu975Tyr	missense
106.913	6.03014	D976A	p.Asp976Ala	missense
82.4437	16.8654	D976C	p.Asp976Cys	missense
146.303	8.78392	D976D	p.Asp976Asp	synonymous
130.21	14.3137	D976E	p.Asp976Glu	missense
103.593	4.26688	D976F	p.Asp976Phe	missense
108.513	6.24045	D976G	p.Asp976Gly	missense
138.047	6.48464	D976H	p.Asp976His	missense
105.337	9.85354	D976I	p.Asp976Ile	missense
89.6958	7.60877	D976K	p.Asp976Lys	missense
130.384	7.28518	D976L	p.Asp976Leu	missense
73.0032	12.0575	D976M	p.Asp976Met	missense
91.4279	17.3459	D976N	p.Asp976Asn	missense
106	10.0176	D976P	p.Asp976Pro	missense
11.2228	7.64398	D976Q	p.Asp976Gln	missense
81.8026	7.1415	D976R	p.Asp976Arg	missense
80.8727	11.965	D976S	p.Asp976Ser	missense
98.4122	18.7663	D976T	p.Asp976Thr	missense
107.321	8.08792	D976V	p.Asp976Val	missense
4.50358	41.293	D976W	p.Asp976Trp	missense
43.5249	23.3962	D976X	p.Asp976Ter	nonsense
91.821	14.617	D976Y	p.Asp976Tyr	missense
111.766	20.4287	E978A	p.Glu978Ala	missense
97.003	6.18945	E978C	p.Glu978Cys	missense
114.57	8.3324	E978D	p.Glu978Asp	missense
87.2347	20.7374	E978E	p.Glu978Glu	synonymous
82.7295	7.02679	E978F	p.Glu978Phe	missense
93.2778	4.29911	E978G	p.Glu978Gly	missense
99.4954	16.0904	E978H	p.Glu978His	missense
93.1046	2.99056	E978I	p.Glu978Ile	missense
112.745	11.4755	E978K	p.Glu978Lys	missense
109.53	4.77476	E978L	p.Glu978Leu	missense
69.0237	9.39233	E978M	p.Glu978Met	missense
94.3515	23.9183	E978N	p.Glu978Asn	missense
92.5077	9.34861	E978P	p.Glu978Pro	missense
138.047	9.42691	E978Q	p.Glu978Gln	missense
96.2944	13.2843	E978R	p.Glu978Arg	missense
91.3662	2.9453	E978S	p.Glu978Ser	missense
90.7254	3.46047	E978T	p.Glu978Thr	missense
108.063	3.58387	E978V	p.Glu978Val	missense
76.0399	15.3913	E978W	p.Glu978Trp	missense
100.498	5.2493	E978X	p.Glu978Ter	nonsense
83.7105	7.1576	E978Y	p.Glu978Tyr	missense
113.512	7.56448	K979A	p.Lys979Ala	missense
79.8125	6.87421	K979C	p.Lys979Cys	missense
106.043	6.75005	K979D	p.Lys979Asp	missense
117.042	16.5065	K979E	p.Lys979Glu	missense
105.337	11.5901	K979F	p.Lys979Phe	missense
92.2845	4.8319	K979G	p.Lys979Gly	missense
98.3891	10.9665	K979H	p.Lys979His	missense
99.5403	11.571	K979I	p.Lys979Ile	missense
120.385	6.34513	K979K	p.Lys979Lys	synonymous
111.242	5.40877	K979L	p.Lys979Leu	missense
99.6634	17.752	K979M	p.Lys979Met	missense
108.499	7.58742	K979N	p.Lys979Asn	missense
87.4852	12.7679	K979P	p.Lys979Pro	missense
96.3095	19.2992	K979Q	p.Lys979Gln	missense
119.286	15.8011	K979R	p.Lys979Arg	missense
102.01	5.79085	K979S	p.Lys979Ser	missense
83.5442	9.27867	K979T	p.Lys979Thr	missense
112.305	3.60222	K979V	p.Lys979Val	missense
118.504	10.8688	K979W	p.Lys979Trp	missense
113.167	12.4162	K979X	p.Lys979Ter	nonsense
95.4485	5.24343	K979Y	p.Lys979Tyr	missense
101.167	8.11295	S980A	p.Ser980Ala	missense
138.047	1.55047	S980C	p.Ser980Cys	missense
99.9748	8.16462	S980D	p.Ser980Asp	missense
80.8102	3.09813	S980E	p.Ser980Glu	missense
121.122	23.0415	S980F	p.Ser980Phe	missense
112.366	6.4727	S980G	p.Ser980Gly	missense
112.436	22.1763	S980H	p.Ser980His	missense
115.678	7.98751	S980I	p.Ser980Ile	missense
134.969	8.02969	S980K	p.Ser980Lys	missense
85.5865	5.81184	S980L	p.Ser980Leu	missense
94.7234	8.70528	S980M	p.Ser980Met	missense
138.047	13.3373	S980N	p.Ser980Asn	missense
72.6423	7.53512	S980P	p.Ser980Pro	missense
99.4157	9.93232	S980Q	p.Ser980Gln	missense
96.1694	4.86971	S980R	p.Ser980Arg	missense
78.8639	9.09165	S980S	p.Ser980Ser	synonymous
47.1757	9.52594	S980T	p.Ser980Thr	missense
99.5372	7.12505	S980V	p.Ser980Val	missense
65.0906	9.99371	S980W	p.Ser980Trp	missense
58.3235	13.9151	S980X	p.Ser980Ter	nonsense
83.3217	20.2098	S980Y	p.Ser980Tyr	missense
56.2182	16.0968	S981A	p.Ser981Ala	missense
109.726	21.8601	S981C	p.Ser981Cys	missense
NA	NA	S981D	p.Ser981Asp	missense
115.578	12.7292	S981E	p.Ser981Glu	missense
28.5286	38.3945	S981F	p.Ser981Phe	missense
103.536	5.82629	S981G	p.Ser981Gly	missense
103.875	4.10744	S981H	p.Ser981His	missense
82.2944	15.1447	S981I	p.Ser981Ile	missense
174.97	59.8833	S981K	p.Ser981Lys	missense
81.8205	6.9088	S981L	p.Ser981Leu	missense
112.436	4.63782	S981M	p.Ser981Met	missense
NA	NA	S981N	p.Ser981Asn	missense
119.167	6.70852	S981P	p.Ser981Pro	missense
92.5737	4.51058	S981Q	p.Ser981Gln	missense
110.242	19.2255	S981R	p.Ser981Arg	missense
105.337	8.30741	S981S	p.Ser981Ser	synonymous
73.0313	25.889	S981T	p.Ser981Thr	missense
108.486	7.0088	S981V	p.Ser981Val	missense
NA	NA	S981W	p.Ser981Trp	missense
121.122	5.64939	S981X	p.Ser981Ter	nonsense
97.5904	18.0729	S981Y	p.Ser981Tyr	missense
110.114	11.0038	D982A	p.Asp982Ala	missense
70.1339	13.4884	D982C	p.Asp982Cys	missense
114.073	29.7896	D982D	p.Asp982Asp	synonymous
84.3624	5.56194	D982E	p.Asp982Glu	missense
83.3778	3.2814	D982F	p.Asp982Phe	missense
97.2058	6.01446	D982G	p.Asp982Gly	missense
103.276	3.86177	D982H	p.Asp982His	missense
92.9337	9.55467	D982I	p.Asp982Ile	missense
115.608	3.18535	D982K	p.Asp982Lys	missense
76.229	4.02019	D982L	p.Asp982Leu	missense
119.246	10.9752	D982M	p.Asp982Met	missense
66.8327	11.7861	D982N	p.Asp982Asn	missense
100.94	6.69985	D982P	p.Asp982Pro	missense
101.658	8.72467	D982Q	p.Asp982Gln	missense
86.8155	16.8944	D982R	p.Asp982Arg	missense
105.581	6.9181	D982S	p.Asp982Ser	missense
91.241	18.7084	D982T	p.Asp982Thr	missense
90.1982	4.81835	D982V	p.Asp982Val	missense
39.9172	4.00112	D982W	p.Asp982Trp	missense
93.388	10.046	D982X	p.Asp982Ter	nonsense
65.4636	2.18068	D982Y	p.Asp982Tyr	missense
104.387	13.3382	T983A	p.Thr983Ala	missense
48.9285	10.5477	T983C	p.Thr983Cys	missense
80.4736	15.3581	T983D	p.Thr983Asp	missense
105.151	6.51468	T983E	p.Thr983Glu	missense
106.791	25.3917	T983F	p.Thr983Phe	missense
98.7083	4.43057	T983G	p.Thr983Gly	missense
91.5363	5.18231	T983H	p.Thr983His	missense
106.599	4.58126	T983I	p.Thr983Ile	missense
78.0283	22.2989	T983K	p.Thr983Lys	missense
83.6775	15.8816	T983L	p.Thr983Leu	missense
74.9482	16.8258	T983M	p.Thr983Met	missense
57.5698	20.2834	T983N	p.Thr983Asn	missense
109.357	6.18797	T983P	p.Thr983Pro	missense
87.1693	23.0672	T983Q	p.Thr983Gln	missense
97.2471	7.33748	T983R	p.Thr983Arg	missense
98.7536	9.55216	T983S	p.Thr983Ser	missense
101.81	5.5218	T983T	p.Thr983Thr	synonymous
94.4617	6.7811	T983V	p.Thr983Val	missense
78.3644	13.3394	T983W	p.Thr983Trp	missense
92.2466	7.88275	T983X	p.Thr983Ter	nonsense
96.8104	9.92667	T983Y	p.Thr983Tyr	missense
122.993	13.9442	C984A	p.Cys984Ala	missense
116.647	17.6691	C984C	p.Cys984Cys	synonymous
99.5152	18.3748	C984D	p.Cys984Asp	missense
138.047	11.3126	C984E	p.Cys984Glu	missense
69.0237	15.5042	C984F	p.Cys984Phe	missense
97.778	19.1674	C984G	p.Cys984Gly	missense
128.422	8.05039	C984H	p.Cys984His	missense
107.485	7.24399	C984I	p.Cys984Ile	missense
158.006	35.8044	C984K	p.Cys984Lys	missense
93.1844	5.71958	C984L	p.Cys984Leu	missense
90.5116	29.483	C984M	p.Cys984Met	missense
121.796	33.4534	C984N	p.Cys984Asn	missense
98.6964	7.84589	C984P	p.Cys984Pro	missense
136.619	10.9864	C984Q	p.Cys984Gln	missense
90.2251	4.53017	C984R	p.Cys984Arg	missense
94.4534	11.3426	C984S	p.Cys984Ser	missense
80.635	8.37974	C984T	p.Cys984Thr	missense
126.368	5.208	C984V	p.Cys984Val	missense
112.436	19.6106	C984W	p.Cys984Trp	missense
78.3445	14.4361	C984X	p.Cys984Ter	nonsense
90.8411	9.04733	C984Y	p.Cys984Tyr	missense
121.901	6.64828	N985A	p.Asn985Ala	missense
64.5981	22.4112	N985C	p.Asn985Cys	missense
120.275	8.33378	N985D	p.Asn985Asp	missense
134.346	9.44127	N985E	p.Asn985Glu	missense
151.402	12.3467	N985F	p.Asn985Phe	missense
110.033	5.39167	N985G	p.Asn985Gly	missense
129.388	10.7681	N985H	p.Asn985His	missense
109.309	8.59559	N985I	p.Asn985Ile	missense
69.0237	15.1116	N985K	p.Asn985Lys	missense
97.8131	4.57619	N985L	p.Asn985Leu	missense
87.7819	20.4754	N985M	p.Asn985Met	missense
103.536	8.13496	N985N	p.Asn985Asn	synonymous
79.2123	6.50459	N985P	p.Asn985Pro	missense
115.241	9.48238	N985Q	p.Asn985Gln	missense
114.983	4.16343	N985R	p.Asn985Arg	missense
96.8327	2.81663	N985S	p.Asn985Ser	missense
107.83	19.0724	N985T	p.Asn985Thr	missense
100.257	7.35665	N985V	p.Asn985Val	missense
89.9241	13.7968	N985W	p.Asn985Trp	missense
82.4179	5.9534	N985X	p.Asn985Ter	nonsense
98.8444	15.1756	N985Y	p.Asn985Tyr	missense
117.099	6.85394	P986A	p.Pro986Ala	missense
51.5712	16.0197	P986C	p.Pro986Cys	missense
104.996	24.3407	P986D	p.Pro986Asp	missense
103.536	9.97245	P986E	p.Pro986Glu	missense
53.9906	22.859	P986F	p.Pro986Phe	missense
85.1218	16.1232	P986G	p.Pro986Gly	missense
105.331	12.4277	P986H	p.Pro986His	missense
120.134	12.8406	P986I	p.Pro986Ile	missense
134.916	10.583	P986K	p.Pro986Lys	missense
108.127	4.33985	P986L	p.Pro986Leu	missense
101.436	20.8911	P986M	p.Pro986Met	missense
109.476	7.949	P986N	p.Pro986Asn	missense
109.468	15.3237	P986P	p.Pro986Pro	synonymous
106.313	5.23769	P986Q	p.Pro986Gln	missense
116.712	5.03344	P986R	p.Pro986Arg	missense
107.734	4.41604	P986S	p.Pro986Ser	missense
100.51	4.64486	P986T	p.Pro986Thr	missense
100.927	2.65005	P986V	p.Pro986Val	missense
84.4307	5.61206	P986W	p.Pro986Trp	missense
75.2451	8.46801	P986X	p.Pro986Ter	nonsense
73.1515	8.97759	P986Y	p.Pro986Tyr	missense
115.961	4.00925	L987A	p.Leu987Ala	missense
93.8668	19.0228	L987C	p.Leu987Cys	missense
69.0237	10.5869	L987D	p.Leu987Asp	missense
56.2182	2.31891	L987E	p.Leu987Glu	missense
52.5395	35.7471	L987F	p.Leu987Phe	missense
82.0152	9.83499	L987G	p.Leu987Gly	missense
113.541	6.3798	L987H	p.Leu987His	missense
127.572	7.50545	L987I	p.Leu987Ile	missense
64.2925	17.7723	L987K	p.Leu987Lys	missense
86.812	4.83425	L987L	p.Leu987Leu	synonymous
97.643	13.5743	L987M	p.Leu987Met	missense
84.2935	17.9322	L987N	p.Leu987Asn	missense
97.8061	10.0932	L987P	p.Leu987Pro	missense
132.918	17.531	L987Q	p.Leu987Gln	missense
87.4852	12.2694	L987R	p.Leu987Arg	missense
103.538	8.0193	L987S	p.Leu987Ser	missense
148.975	10.4331	L987T	p.Leu987Thr	missense
93.7606	12.1463	L987V	p.Leu987Val	missense
148.502	23.8628	L987W	p.Leu987Trp	missense
98.363	13.6247	L987X	p.Leu987Ter	nonsense
90.0584	13.8925	L987Y	p.Leu987Tyr	missense
115.358	7.71404	S988A	p.Ser988Ala	missense
102.711	14.4716	S988C	p.Ser988Cys	missense
118.541	5.45905	S988D	p.Ser988Asp	missense
116.262	7.30948	S988E	p.Ser988Glu	missense
111.34	13.167	S988F	p.Ser988Phe	missense
100.869	1.75754	S988G	p.Ser988Gly	missense
120.586	6.79458	S988H	p.Ser988His	missense
74.1886	17.0568	S988I	p.Ser988Ile	missense
85.1653	13.7619	S988K	p.Ser988Lys	missense
63.4597	13.3193	S988L	p.Ser988Leu	missense
105.964	8.6509	S988M	p.Ser988Met	missense
104.878	16.5588	S988N	p.Ser988Asn	missense
80.1948	9.0947	S988P	p.Ser988Pro	missense
94.1663	8.15161	S988Q	p.Ser988Gln	missense
98.0396	6.74371	S988R	p.Ser988Arg	missense
14.1827	17.6559	S988S	p.Ser988Ser	synonymous
109.739	9.28379	S988T	p.Ser988Thr	missense
91.3593	7.67973	S988V	p.Ser988Val	missense
106.584	5.67776	S988W	p.Ser988Trp	missense
79.0029	23.402	S988X	p.Ser988Ter	nonsense
103.536	8.0327	S988Y	p.Ser988Tyr	missense
70.9057	6.4212	A990A	p.Ala990Ala	synonymous
34.5119	3.97835	A990C	p.Ala990Cys	missense
80.1759	10.1777	A990D	p.Ala990Asp	missense
98.5614	8.06111	A990E	p.Ala990Glu	missense
58.3235	13.2872	A990F	p.Ala990Phe	missense
106.413	2.98466	A990G	p.Ala990Gly	missense
136.088	6.47674	A990H	p.Ala990His	missense
80.8636	6.06769	A990I	p.Ala990Ile	missense
93.7846	5.86481	A990K	p.Ala990Lys	missense
85.692	4.8308	A990L	p.Ala990Leu	missense
83.3517	2.48033	A990M	p.Ala990Met	missense
91.8847	11.454	A990N	p.Ala990Asn	missense
99.0475	4.45299	A990P	p.Ala990Pro	missense
111.345	11.1412	A990Q	p.Ala990Gln	missense
89.2806	11.7552	A990R	p.Ala990Arg	missense
107.069	2.8484	A990S	p.Ala990Ser	missense
116.647	8.13402	A990T	p.Ala990Thr	missense
96.6428	13.7357	A990V	p.Ala990Val	missense
60.5973	13.2188	A990W	p.Ala990Trp	missense
80.2658	4.86975	A990X	p.Ala990Ter	nonsense
93.3584	2.40369	A990Y	p.Ala990Tyr	missense
114.614	13.544	F991A	p.Phe991Ala	missense
133.388	9.30226	F991C	p.Phe991Cys	missense
95.3456	4.2632	F991D	p.Phe991Asp	missense
106.047	10.0538	F991E	p.Phe991Glu	missense
101.419	4.82443	F991F	p.Phe991Phe	synonymous
103.536	6.56133	F991G	p.Phe991Gly	missense
103.536	7.34246	F991H	p.Phe991His	missense
104.02	2.87319	F991I	p.Phe991Ile	missense
97.8061	26.227	F991K	p.Phe991Lys	missense
93.3827	5.15071	F991L	p.Phe991Leu	missense
110.992	10.8565	F991M	p.Phe991Met	missense
98.0016	15.0674	F991N	p.Phe991Asn	missense
86.1899	11.3556	F991P	p.Phe991Pro	missense
107.289	26.453	F991Q	p.Phe991Gln	missense
69.0237	6.21553	F991R	p.Phe991Arg	missense
78.3614	11.7216	F991S	p.Phe991Ser	missense
116.845	14.5029	F991T	p.Phe991Thr	missense
72.1791	6.86925	F991V	p.Phe991Val	missense
63.6311	27.7929	F991W	p.Phe991Trp	missense
17.4557	5.21788	F991X	p.Phe991Ter	nonsense
57.7892	20.9829	F991Y	p.Phe991Tyr	missense
88.6089	4.08333	S992A	p.Ser992Ala	missense
78.4752	9.6163	S992C	p.Ser992Cys	missense
105.406	18.4138	S992D	p.Ser992Asp	missense
97.3014	13.3385	S992E	p.Ser992Glu	missense
94.2297	3.57203	S992F	p.Ser992Phe	missense
79.0996	5.69165	S992G	p.Ser992Gly	missense
86.1899	9.56302	S992H	p.Ser992His	missense
70.8978	9.44618	S992I	p.Ser992Ile	missense
96.5587	14.518	S992K	p.Ser992Lys	missense
76.5278	5.96151	S992L	p.Ser992Leu	missense
88.4316	13.5435	S992M	p.Ser992Met	missense
85.6812	11.818	S992N	p.Ser992Asn	missense
81.6529	8.01823	S992P	p.Ser992Pro	missense
129.608	7.52276	S992Q	p.Ser992Gln	missense
109.585	17.3594	S992R	p.Ser992Arg	missense
110.776	7.40906	S992S	p.Ser992Ser	synonymous
116.647	17.8965	S992T	p.Ser992Thr	missense
101.013	8.31985	S992V	p.Ser992Val	missense
90.5041	11.0907	S992W	p.Ser992Trp	missense
97.5043	8.48647	S992X	p.Ser992Ter	nonsense
40.3215	12.1937	S992Y	p.Ser992Tyr	missense
90.1598	8.27416	G993A	p.Gly993Ala	missense
34.1072	11.2363	G993C	p.Gly993Cys	missense
105.338	4.81419	G993D	p.Gly993Asp	missense
87.05	6.30913	G993E	p.Gly993Glu	missense
NA	NA	G993F	p.Gly993Phe	missense
134.355	20.4239	G993G	p.Gly993Gly	synonymous
72.9043	11.2541	G993H	p.Gly993His	missense
103.706	8.43089	G993I	p.Gly993Ile	missense
58.2018	12.0823	G993K	p.Gly993Lys	missense
66.395	8.66828	G993L	p.Gly993Leu	missense
78.328	40.9689	G993M	p.Gly993Met	missense
84.761	13.8418	G993N	p.Gly993Asn	missense
57.0572	1.77053	G993P	p.Gly993Pro	missense
164.589	6.62824	G993Q	p.Gly993Gln	missense
103.597	23.7892	G993R	p.Gly993Arg	missense
117.584	16.8087	G993S	p.Gly993Ser	missense
73.1515	32.9945	G993T	p.Gly993Thr	missense
106.431	3.43249	G993V	p.Gly993Val	missense
52.6686	31.9443	G993W	p.Gly993Trp	missense
109.726	7.11032	G993X	p.Gly993Ter	nonsense
93.105	26.1754	G993Y	p.Gly993Tyr	missense
99.5543	25.4904	V994A	p.Val994Ala	missense
94.3515	12.084	V994C	p.Val994Cys	missense
81.5587	25.6314	V994D	p.Val994Asp	missense
104.076	12.2397	V994E	p.Val994Glu	missense
58.3235	11.2203	V994F	p.Val994Phe	missense
96.5591	14.0911	V994G	p.Val994Gly	missense
58.3235	10.8708	V994H	p.Val994His	missense
136.167	13.4347	V994I	p.Val994Ile	missense
110.114	20.0562	V994K	p.Val994Lys	missense
58.3235	16.5257	V994L	p.Val994Leu	missense
118.884	8.1942	V994M	p.Val994Met	missense
68.1729	11.0609	V994N	p.Val994Asn	missense
124.826	12.3507	V994P	p.Val994Pro	missense
120.25	14.6379	V994Q	p.Val994Gln	missense
80.204	11.1962	V994R	p.Val994Arg	missense
70.6515	13.31	V994S	p.Val994Ser	missense
123.38	23.464	V994T	p.Val994Thr	missense
100.997	2.86658	V994V	p.Val994Val	synonymous
116.647	39.9222	V994W	p.Val994Trp	missense
108.516	10.2064	V994X	p.Val994Ter	nonsense
97.5354	18.9695	V994Y	p.Val994Tyr	missense
100.652	5.75832	S995A	p.Ser995Ala	missense
71.8002	9.12445	S995C	p.Ser995Cys	missense
148.261	3.83837	S995D	p.Ser995Asp	missense
101.233	8.50133	S995E	p.Ser995Glu	missense
69.0237	12.7188	S995F	p.Ser995Phe	missense
97.7266	2.95766	S995G	p.Ser995Gly	missense
88.2088	5.02055	S995H	p.Ser995His	missense
25.7731	8.19842	S995I	p.Ser995Ile	missense
122.581	9.29267	S995K	p.Ser995Lys	missense
50.4011	14.2169	S995L	p.Ser995Leu	missense
107.83	25.0575	S995M	p.Ser995Met	missense
46.7236	24.4373	S995N	p.Ser995Asn	missense
83.9888	10.7911	S995P	p.Ser995Pro	missense
110.972	7.15689	S995Q	p.Ser995Gln	missense
91.208	4.57264	S995R	p.Ser995Arg	missense
95.9908	4.43282	S995S	p.Ser995Ser	synonymous
107.319	10.8416	S995T	p.Ser995Thr	missense
19.7728	7.51093	S995V	p.Ser995Val	missense
59.2729	16.1648	S995W	p.Ser995Trp	missense
101.012	4.42262	S995X	p.Ser995Ter	nonsense
69.0237	3.50608	S995Y	p.Ser995Tyr	missense
88.1457	6.25484	N996A	p.Asn996Ala	missense
27.9767	6.46611	N996C	p.Asn996Cys	missense
102.687	12.786	N996D	p.Asn996Asp	missense
101.866	5.81972	N996E	p.Asn996Glu	missense
13.5456	5.89165	N996F	p.Asn996Phe	missense
105.037	7.1505	N996G	p.Asn996Gly	missense
79.2076	19.2198	N996H	p.Asn996His	missense
0.507034	7.23328	N996I	p.Asn996Ile	missense
136.06	26.5734	N996K	p.Asn996Lys	missense
3.01141	3.04333	N996L	p.Asn996Leu	missense
19.9118	13.6988	N996M	p.Asn996Met	missense
111.162	6.56849	N996N	p.Asn996Asn	synonymous
103.801	7.80101	N996P	p.Asn996Pro	missense
95.4679	7.87394	N996Q	p.Asn996Gln	missense
110.924	12.1743	N996R	p.Asn996Arg	missense
78.4973	6.2778	N996S	p.Asn996Ser	missense
126.159	9.1369	N996T	p.Asn996Thr	missense
4.1536	2.70766	N996V	p.Asn996Val	missense
0	0	N996W	p.Asn996Trp	missense
77.1058	6.05363	N996X	p.Asn996Ter	nonsense
0	2.27605	N996Y	p.Asn996Tyr	missense
70.5896	4.16866	I997A	p.Ile997Ala	missense
88.9682	5.55142	I997C	p.Ile997Cys	missense
100.986	17.6677	I997D	p.Ile997Asp	missense
56.791	3.81966	I997E	p.Ile997Glu	missense
85.0703	9.10576	I997F	p.Ile997Phe	missense
97.5146	15.4385	I997G	p.Ile997Gly	missense
97.0849	9.35376	I997H	p.Ile997His	missense
81.65	10.4338	I997I	p.Ile997Ile	synonymous
63.5086	16.5383	I997K	p.Ile997Lys	missense
111.128	10.1528	I997L	p.Ile997Leu	missense
72.9043	12.4737	I997M	p.Ile997Met	missense
81.4743	2.95965	I997N	p.Ile997Asn	missense
97.4768	5.82186	I997P	p.Ile997Pro	missense
89.3373	10.643	I997Q	p.Ile997Gln	missense
100.118	6.61322	I997R	p.Ile997Arg	missense
97.9261	5.36925	I997S	p.Ile997Ser	missense
126.141	26.2303	I997T	p.Ile997Thr	missense
94.9747	7.19126	I997V	p.Ile997Val	missense
76.4331	13.2828	I997W	p.Ile997Trp	missense
104.755	14.4831	I997X	p.Ile997Ter	nonsense
124.917	6.34251	I997Y	p.Ile997Tyr	missense
111.169	7.93393	F998A	p.Phe998Ala	missense
56.2538	14.3427	F998C	p.Phe998Cys	missense
0	25.4747	F998D	p.Phe998Asp	missense
60.5608	60.9779	F998E	p.Phe998Glu	missense
108.624	12.9016	F998F	p.Phe998Phe	synonymous
99.8961	15.4985	F998G	p.Phe998Gly	missense
125.311	15.5366	F998H	p.Phe998His	missense
98.7371	14.7343	F998I	p.Phe998Ile	missense
57.0572	57.4502	F998K	p.Phe998Lys	missense
101.176	13.6646	F998L	p.Phe998Leu	missense
79.6978	5.09029	F998M	p.Phe998Met	missense
110.972	2.73129	F998N	p.Phe998Asn	missense
103.536	9.26858	F998P	p.Phe998Pro	missense
123.793	32.2038	F998Q	p.Phe998Gln	missense
82.3762	13.421	F998R	p.Phe998Arg	missense
68.044	13.8127	F998S	p.Phe998Ser	missense
115.23	8.61416	F998T	p.Phe998Thr	missense
101.162	7.69686	F998V	p.Phe998Val	missense
119.958	6.85605	F998W	p.Phe998Trp	missense
112.436	4.63782	F998X	p.Phe998Ter	nonsense
131.426	26.7703	F998Y	p.Phe998Tyr	missense
87.695	3.63245	S999A	p.Ser999Ala	missense
55.496	11.1442	S999C	p.Ser999Cys	missense
64.1656	14.9922	S999D	p.Ser999Asp	missense
70.3783	12.9597	S999E	p.Ser999Glu	missense
0	6.53964	S999F	p.Ser999Phe	missense
92.2364	19.8093	S999G	p.Ser999Gly	missense
94.2271	10.493	S999H	p.Ser999His	missense
20.3935	5.35382	S999I	p.Ser999Ile	missense
138.047	9.91135	S999K	p.Ser999Lys	missense
29.6883	8.82252	S999L	p.Ser999Leu	missense
81.9099	15.1763	S999M	p.Ser999Met	missense
85.7249	12.2092	S999N	p.Ser999Asn	missense
100.322	12.6488	S999P	p.Ser999Pro	missense
104.122	12.5971	S999Q	p.Ser999Gln	missense
70.4198	16.8452	S999R	p.Ser999Arg	missense
104.982	14.6306	S999S	p.Ser999Ser	synonymous
124.979	6.38937	S999T	p.Ser999Thr	missense
6.56651	7.21652	S999V	p.Ser999Val	missense
14.6303	26.4224	S999W	p.Ser999Trp	missense
136.088	19.8387	S999X	p.Ser999Ter	nonsense
49.3487	17.1613	S999Y	p.Ser999Tyr	missense
91.6302	6.19899	F1000A	p.Phe1000Ala	missense
90.8616	5.89731	F1000C	p.Phe1000Cys	missense
119.794	11.1004	F1000D	p.Phe1000Asp	missense
84.9862	8.43018	F1000E	p.Phe1000Glu	missense
125.915	25.6171	F1000F	p.Phe1000Phe	synonymous
99.6814	9.06796	F1000G	p.Phe1000Gly	missense
85.531	9.90786	F1000H	p.Phe1000His	missense
111.345	8.83089	F1000I	p.Phe1000Ile	missense
120.454	8.35224	F1000K	p.Phe1000Lys	missense
92.4893	3.66795	F1000L	p.Phe1000Leu	missense
69.0237	12.4277	F1000M	p.Phe1000Met	missense
119.082	8.2521	F1000N	p.Phe1000Asn	missense
89.2788	4.91467	F1000P	p.Phe1000Pro	missense
83.2904	4.31418	F1000Q	p.Phe1000Gln	missense
109.357	7.11575	F1000R	p.Phe1000Arg	missense
105.076	8.89243	F1000S	p.Phe1000Ser	missense
84.8057	15.439	F1000T	p.Phe1000Thr	missense
82.765	3.85304	F1000V	p.Phe1000Val	missense
110.992	9.04453	F1000W	p.Phe1000Trp	missense
131.649	15.73	F1000X	p.Phe1000Ter	nonsense
81.5865	13.9696	F1000Y	p.Phe1000Tyr	missense
87.9919	6.53675	G1002A	p.Gly1002Ala	missense
55.6267	18.1069	G1002C	p.Gly1002Cys	missense
100.178	11.5289	G1002D	p.Gly1002Asp	missense
101.85	2.41661	G1002E	p.Gly1002Glu	missense
48.0043	14.7228	G1002F	p.Gly1002Phe	missense
NA	NA	G1002G	p.Gly1002Gly	synonymous
85.1218	6.75014	G1002H	p.Gly1002His	missense
86.6076	15.4207	G1002I	p.Gly1002Ile	missense
136.652	4.14136	G1002K	p.Gly1002Lys	missense
73.8471	3.41325	G1002L	p.Gly1002Leu	missense
87.7819	6.49316	G1002M	p.Gly1002Met	missense
65.9717	26.1261	G1002N	p.Gly1002Asn	missense
97.0775	17.0878	G1002P	p.Gly1002Pro	missense
83.8397	6.1549	G1002Q	p.Gly1002Gln	missense
106.602	4.64868	G1002R	p.Gly1002Arg	missense
86.838	6.31915	G1002S	p.Gly1002Ser	missense
90.9662	16.5198	G1002T	p.Gly1002Thr	missense
95.8335	20.4932	G1002V	p.Gly1002Val	missense
52.3408	7.35444	G1002W	p.Gly1002Trp	missense
67.0328	4.52935	G1002X	p.Gly1002Ter	nonsense
115.578	25.9725	G1002Y	p.Gly1002Tyr	missense
116.09	10.6748	D1003A	p.Asp1003Ala	missense
55.5687	15.8074	D1003C	p.Asp1003Cys	missense
97.0629	5.34555	D1003D	p.Asp1003Asp	synonymous
124.42	10.5984	D1003E	p.Asp1003Glu	missense
84.0186	10.9248	D1003F	p.Asp1003Phe	missense
94.7751	11.3351	D1003G	p.Asp1003Gly	missense
132.918	20.0274	D1003H	p.Asp1003His	missense
79.4513	9.64625	D1003I	p.Asp1003Ile	missense
97.8061	25.8042	D1003K	p.Asp1003Lys	missense
107.586	9.17629	D1003L	p.Asp1003Leu	missense
166.053	15.7298	D1003M	p.Asp1003Met	missense
69.0237	13.1955	D1003N	p.Asp1003Asn	missense
114.772	13.763	D1003P	p.Asp1003Pro	missense
94.7228	7.60482	D1003Q	p.Asp1003Gln	missense
73.1515	9.8915	D1003R	p.Asp1003Arg	missense
104.521	20.4366	D1003S	p.Asp1003Ser	missense
105.075	8.20843	D1003T	p.Asp1003Thr	missense
102.401	7.48008	D1003V	p.Asp1003Val	missense
118.884	2.2527	D1003W	p.Asp1003Trp	missense
26.3343	15.9721	D1003X	p.Asp1003Ter	nonsense
64.1429	12.5686	D1003Y	p.Asp1003Tyr	missense
102.703	17.7323	S1004A	p.Ser1004Ala	missense
118.884	23.8737	S1004C	p.Ser1004Cys	missense
87.7819	7.50104	S1004D	p.Ser1004Asp	missense
131.941	36.4468	S1004E	p.Ser1004Glu	missense
137.524	15.5144	S1004F	p.Ser1004Phe	missense
88.2172	6.34318	S1004G	p.Ser1004Gly	missense
29.1617	20.4287	S1004H	p.Ser1004His	missense
62.901	38.1919	S1004I	p.Ser1004Ile	missense
58.5212	40.5182	S1004K	p.Ser1004Lys	missense
96.496	5.24485	S1004L	p.Ser1004Leu	missense
0	NA	S1004M	p.Ser1004Met	missense
84.6195	11.4196	S1004N	p.Ser1004Asn	missense
70.1642	11.7049	S1004P	p.Ser1004Pro	missense
119.652	15.2858	S1004Q	p.Ser1004Gln	missense
97.1906	6.29334	S1004R	p.Ser1004Arg	missense
97.8061	15.4589	S1004S	p.Ser1004Ser	synonymous
107.83	30.638	S1004T	p.Ser1004Thr	missense
93.1465	13.3083	S1004V	p.Ser1004Val	missense
NA	NA	S1004W	p.Ser1004Trp	missense
31.1666	18.581	S1004X	p.Ser1004Ter	nonsense
158.006	40.4175	S1004Y	p.Ser1004Tyr	missense
97.7343	5.04606	R1005A	p.Arg1005Ala	missense
45.2394	16.1618	R1005C	p.Arg1005Cys	missense
59.5262	12.8797	R1005D	p.Arg1005Asp	missense
90.8533	5.24761	R1005E	p.Arg1005Glu	missense
102.712	15.7427	R1005F	p.Arg1005Phe	missense
115.04	8.03346	R1005G	p.Arg1005Gly	missense
71.2355	15.2736	R1005H	p.Arg1005His	missense
114.765	9.04974	R1005I	p.Arg1005Ile	missense
44.9107	29.7359	R1005K	p.Arg1005Lys	missense
103.465	3.39814	R1005L	p.Arg1005Leu	missense
110.327	15.6285	R1005M	p.Arg1005Met	missense
153.777	11.7656	R1005N	p.Arg1005Asn	missense
92.917	2.73055	R1005P	p.Arg1005Pro	missense
69.0237	3.84186	R1005Q	p.Arg1005Gln	missense
128.013	21.3627	R1005R	p.Arg1005Arg	synonymous
94.309	9.35703	R1005S	p.Arg1005Ser	missense
109.537	7.54028	R1005T	p.Arg1005Thr	missense
91.8733	4.82654	R1005V	p.Arg1005Val	missense
48.8925	8.64447	R1005W	p.Arg1005Trp	missense
22.916	11.5242	R1005X	p.Arg1005Ter	nonsense
53.9151	18.4407	R1005Y	p.Arg1005Tyr	missense
118.839	7.90803	G1006A	p.Gly1006Ala	missense
104.89	18.5263	G1006C	p.Gly1006Cys	missense
80.5113	17.9439	G1006D	p.Gly1006Asp	missense
95.6611	3.15906	G1006E	p.Gly1006Glu	missense
131.672	18.7023	G1006F	p.Gly1006Phe	missense
127.282	15.8791	G1006G	p.Gly1006Gly	synonymous
127.045	12.1722	G1006H	p.Gly1006His	missense
116.845	10.3587	G1006I	p.Gly1006Ile	missense
83.0275	7.49102	G1006K	p.Gly1006Lys	missense
83.1509	12.5566	G1006L	p.Gly1006Leu	missense
103.38	8.25559	G1006M	p.Gly1006Met	missense
125.161	18.4152	G1006N	p.Gly1006Asn	missense
155.529	24.0897	G1006P	p.Gly1006Pro	missense
83.6018	13.633	G1006Q	p.Gly1006Gln	missense
96.6231	4.66095	G1006R	p.Gly1006Arg	missense
102.631	6.54419	G1006S	p.Gly1006Ser	missense
98.6278	5.85168	G1006T	p.Gly1006Thr	missense
88.705	4.33416	G1006V	p.Gly1006Val	missense
161.745	31.0834	G1006W	p.Gly1006Trp	missense
65.6893	11.9614	G1006X	p.Gly1006Ter	nonsense
85.5858	22.9669	G1006Y	p.Gly1006Tyr	missense
91.6061	4.57696	R1007A	p.Arg1007Ala	missense
87.1148	6.08889	R1007C	p.Arg1007Cys	missense
79.4505	20.6009	R1007D	p.Arg1007Asp	missense
90.4666	11.2662	R1007E	p.Arg1007Glu	missense
129.02	3.8093	R1007F	p.Arg1007Phe	missense
81.2201	16.2014	R1007G	p.Arg1007Gly	missense
136.87	3.89075	R1007H	p.Arg1007His	missense
109.619	19.7986	R1007I	p.Arg1007Ile	missense
28.9337	17.1322	R1007K	p.Arg1007Lys	missense
79.7298	4.37682	R1007L	p.Arg1007Leu	missense
152.267	18.2574	R1007M	p.Arg1007Met	missense
110.495	16.592	R1007N	p.Arg1007Asn	missense
87.4852	18.8699	R1007P	p.Arg1007Pro	missense
97.5354	17.3307	R1007Q	p.Arg1007Gln	missense
88.347	6.09041	R1007R	p.Arg1007Arg	synonymous
83.9029	3.82021	R1007S	p.Arg1007Ser	missense
91.7485	6.45285	R1007T	p.Arg1007Thr	missense
97.0472	7.44679	R1007V	p.Arg1007Val	missense
131.657	23.9948	R1007W	p.Arg1007Trp	missense
66.3277	12.9577	R1007X	p.Arg1007Ter	nonsense
95.2049	19.9484	R1007Y	p.Arg1007Tyr	missense
111.19	10.2265	Q1008A	p.Gln1008Ala	missense
90.5529	11.4061	Q1008C	p.Gln1008Cys	missense
118.884	13.2904	Q1008D	p.Gln1008Asp	missense
104.259	4.01718	Q1008E	p.Gln1008Glu	missense
109.072	10.3532	Q1008F	p.Gln1008Phe	missense
90.5796	17.2976	Q1008G	p.Gln1008Gly	missense
115.538	12.454	Q1008H	p.Gln1008His	missense
88.1291	8.34598	Q1008I	p.Gln1008Ile	missense
62.5765	13.8608	Q1008K	p.Gln1008Lys	missense
91.3567	7.46754	Q1008L	p.Gln1008Leu	missense
70.8485	16.4876	Q1008M	p.Gln1008Met	missense
70.8501	7.3171	Q1008N	p.Gln1008Asn	missense
100.664	5.86958	Q1008P	p.Gln1008Pro	missense
92.3117	11.009	Q1008Q	p.Gln1008Gln	synonymous
92.69	11.0563	Q1008R	p.Gln1008Arg	missense
110.452	19.3143	Q1008S	p.Gln1008Ser	missense
107.888	14.426	Q1008T	p.Gln1008Thr	missense
105.663	6.76431	Q1008V	p.Gln1008Val	missense
21.9455	22.1257	Q1008W	p.Gln1008Trp	missense
0	4.65707	Q1008X	p.Gln1008Ter	nonsense
119.176	8.85224	Q1008Y	p.Gln1008Tyr	missense
99.4353	4.60986	Y1009A	p.Tyr1009Ala	missense
101.817	6.87716	Y1009C	p.Tyr1009Cys	missense
111.632	5.81353	Y1009D	p.Tyr1009Asp	missense
91.8505	10.3917	Y1009E	p.Tyr1009Glu	missense
164.589	6.62824	Y1009F	p.Tyr1009Phe	missense
98.9582	5.51481	Y1009G	p.Tyr1009Gly	missense
93.3322	4.7602	Y1009H	p.Tyr1009His	missense
117.043	17.0626	Y1009I	p.Tyr1009Ile	missense
81.5227	9.47726	Y1009K	p.Tyr1009Lys	missense
100.041	19.2627	Y1009L	p.Tyr1009Leu	missense
87.4484	10.5436	Y1009M	p.Tyr1009Met	missense
87.3621	17.2472	Y1009N	p.Tyr1009Asn	missense
66.5867	16.1421	Y1009P	p.Tyr1009Pro	missense
71.8868	18.9762	Y1009Q	p.Tyr1009Gln	missense
103.536	3.88294	Y1009R	p.Tyr1009Arg	missense
110.21	6.12065	Y1009S	p.Tyr1009Ser	missense
93.8444	4.92275	Y1009T	p.Tyr1009Thr	missense
90.5296	21.1459	Y1009V	p.Tyr1009Val	missense
68.0301	11.0484	Y1009W	p.Tyr1009Trp	missense
47.5053	9.43696	Y1009X	p.Tyr1009Ter	nonsense
118.884	16.395	Y1009Y	p.Tyr1009Tyr	synonymous
129.33	10.027	Q1010A	p.Gln1010Ala	missense
69.0237	9.1747	Q1010C	p.Gln1010Cys	missense
55.3744	6.42989	Q1010D	p.Gln1010Asp	missense
92.3375	6.53707	Q1010E	p.Gln1010Glu	missense
117.042	9.90276	Q1010F	p.Gln1010Phe	missense
97.9216	2.16712	Q1010G	p.Gln1010Gly	missense
85.7245	14.432	Q1010H	p.Gln1010His	missense
61.2846	5.97148	Q1010I	p.Gln1010Ile	missense
64.8912	13.8405	Q1010K	p.Gln1010Lys	missense
61.3788	9.76929	Q1010L	p.Gln1010Leu	missense
134.788	30.8822	Q1010M	p.Gln1010Met	missense
139.859	16.28	Q1010N	p.Gln1010Asn	missense
96.3763	9.33728	Q1010P	p.Gln1010Pro	missense
110.972	2.73129	Q1010Q	p.Gln1010Gln	synonymous
98.3158	3.1457	Q1010R	p.Gln1010Arg	missense
111.529	4.54688	Q1010S	p.Gln1010Ser	missense
122.284	11.41	Q1010T	p.Gln1010Thr	missense
80.6543	16.8778	Q1010V	p.Gln1010Val	missense
79.0462	13.1031	Q1010W	p.Gln1010Trp	missense
75.8311	5.4316	Q1010X	p.Gln1010Ter	nonsense
84.7567	10.644	Q1010Y	p.Gln1010Tyr	missense
107.289	15.651	E1011A	p.Glu1011Ala	missense
52.6686	23.0004	E1011C	p.Glu1011Cys	missense
97.3706	6.2086	E1011D	p.Glu1011Asp	missense
88.539	7.73187	E1011E	p.Glu1011Glu	synonymous
NA	NA	E1011F	p.Glu1011Phe	missense
103.183	1.92592	E1011G	p.Glu1011Gly	missense
55.5949	8.26031	E1011H	p.Glu1011His	missense
89.3267	16.6247	E1011I	p.Glu1011Ile	missense
155.383	27.4297	E1011K	p.Glu1011Lys	missense
95.3883	18.7191	E1011L	p.Glu1011Leu	missense
125.636	17.4601	E1011M	p.Glu1011Met	missense
152.26	11.2395	E1011N	p.Glu1011Asn	missense
93.6949	7.88691	E1011P	p.Glu1011Pro	missense
95.2198	9.62167	E1011Q	p.Glu1011Gln	missense
109.357	6.60179	E1011R	p.Glu1011Arg	missense
126.271	13.6654	E1011S	p.Glu1011Ser	missense
84.6351	8.43921	E1011T	p.Glu1011Thr	missense
82.752	3.59845	E1011V	p.Glu1011Val	missense
30.2804	26.6757	E1011W	p.Glu1011Trp	missense
54.8629	14.1726	E1011X	p.Glu1011Ter	nonsense
58.5212	NA	E1011Y	p.Glu1011Tyr	missense
105.524	1.16004	L1012A	p.Leu1012Ala	missense
96.5816	13.5247	L1012C	p.Leu1012Cys	missense
66.1938	20.9378	L1012D	p.Leu1012Asp	missense
96.4363	11.2114	L1012E	p.Leu1012Glu	missense
69.0237	10.6453	L1012F	p.Leu1012Phe	missense
116.022	12.2169	L1012G	p.Leu1012Gly	missense
86.8747	3.086	L1012H	p.Leu1012His	missense
124.358	17.06	L1012I	p.Leu1012Ile	missense
107.278	7.54294	L1012K	p.Leu1012Lys	missense
117.632	4.28002	L1012L	p.Leu1012Leu	synonymous
117.042	12.0118	L1012M	p.Leu1012Met	missense
117.042	6.91252	L1012N	p.Leu1012Asn	missense
89.6823	20.2724	L1012P	p.Leu1012Pro	missense
100.574	8.66438	L1012Q	p.Leu1012Gln	missense
79.9463	5.347	L1012R	p.Leu1012Arg	missense
90.3303	6.86892	L1012S	p.Leu1012Ser	missense
99.8847	7.16402	L1012T	p.Leu1012Thr	missense
108.718	10.0022	L1012V	p.Leu1012Val	missense
109.67	12.821	L1012W	p.Leu1012Trp	missense
64.373	3.95089	L1012X	p.Leu1012Ter	nonsense
86.1045	5.58013	L1012Y	p.Leu1012Tyr	missense
119.68	12.7626	R1014A	p.Arg1014Ala	missense
82.5773	3.17922	R1014C	p.Arg1014Cys	missense
96.0905	10.1583	R1014D	p.Arg1014Asp	missense
102.062	11.2255	R1014E	p.Arg1014Glu	missense
108.668	5.90561	R1014F	p.Arg1014Phe	missense
96.3029	2.84104	R1014G	p.Arg1014Gly	missense
111.19	11.7731	R1014H	p.Arg1014His	missense
134.273	18.8415	R1014I	p.Arg1014Ile	missense
108.523	3.12043	R1014K	p.Arg1014Lys	missense
91.2003	10.341	R1014L	p.Arg1014Leu	missense
99.3274	11.3654	R1014M	p.Arg1014Met	missense
106.155	10.6937	R1014N	p.Arg1014Asn	missense
90.6954	7.86291	R1014P	p.Arg1014Pro	missense
88.7318	9.47095	R1014Q	p.Arg1014Gln	missense
102.581	6.40342	R1014R	p.Arg1014Arg	synonymous
99.1861	9.40883	R1014S	p.Arg1014Ser	missense
92.9104	4.74766	R1014T	p.Arg1014Thr	missense
97.1546	2.54625	R1014V	p.Arg1014Val	missense
82.465	18.571	R1014W	p.Arg1014Trp	missense
20.996	5.47318	R1014X	p.Arg1014Ter	nonsense
85.1975	10.003	R1014Y	p.Arg1014Tyr	missense
91.8565	7.93061	C1015A	p.Cys1015Ala	missense
102.808	1.56563	C1015C	p.Cys1015Cys	synonymous
108.549	13.7052	C1015D	p.Cys1015Asp	missense
111.99	4.62188	C1015E	p.Cys1015Glu	missense
72.7855	27.3826	C1015F	p.Cys1015Phe	missense
100.367	10.2404	C1015G	p.Cys1015Gly	missense
80.6323	9.18842	C1015H	p.Cys1015His	missense
97.2058	7.91784	C1015I	p.Cys1015Ile	missense
23.0943	12.3725	C1015K	p.Cys1015Lys	missense
91.9619	13.0162	C1015L	p.Cys1015Leu	missense
70.3646	11.9298	C1015M	p.Cys1015Met	missense
140.545	5.79728	C1015N	p.Cys1015Asn	missense
110.972	2.73129	C1015P	p.Cys1015Pro	missense
118.884	14.2509	C1015Q	p.Cys1015Gln	missense
135.912	6.41142	C1015R	p.Cys1015Arg	missense
82.6779	10.3512	C1015S	p.Cys1015Ser	missense
98.4242	18.9866	C1015T	p.Cys1015Thr	missense
96.7915	6.01376	C1015V	p.Cys1015Val	missense
92.4955	7.7338	C1015W	p.Cys1015Trp	missense
40.6376	9.90287	C1015X	p.Cys1015Ter	nonsense
101.907	16.2522	C1015Y	p.Cys1015Tyr	missense
90.6738	4.23972	P1016A	p.Pro1016Ala	missense
114.834	9.11521	P1016C	p.Pro1016Cys	missense
100.682	6.06826	P1016D	p.Pro1016Asp	missense
87.4852	5.46772	P1016E	p.Pro1016Glu	missense
86.7765	6.88564	P1016F	p.Pro1016Phe	missense
77.315	2.10821	P1016G	p.Pro1016Gly	missense
96.2553	6.01127	P1016H	p.Pro1016His	missense
94.413	6.68538	P1016I	p.Pro1016Ile	missense
92.0316	5.15475	P1016K	p.Pro1016Lys	missense
94.4497	2.20931	P1016L	p.Pro1016Leu	missense
83.392	5.32279	P1016M	p.Pro1016Met	missense
92.0316	14.4267	P1016N	p.Pro1016Asn	missense
128.978	20.1666	P1016P	p.Pro1016Pro	synonymous
97.5905	4.82106	P1016Q	p.Pro1016Gln	missense
86.444	1.70739	P1016R	p.Pro1016Arg	missense
96.1031	7.19402	P1016S	p.Pro1016Ser	missense
78.9082	6.72058	P1016T	p.Pro1016Thr	missense
96.3213	3.15424	P1016V	p.Pro1016Val	missense
53.9151	7.42717	P1016W	p.Pro1016Trp	missense
25.7768	5.76608	P1016X	p.Pro1016Ter	nonsense
71.526	9.37999	P1016Y	p.Pro1016Tyr	missense
91.0562	4.04232	A1017A	p.Ala1017Ala	synonymous
102.516	4.21414	A1017C	p.Ala1017Cys	missense
92.4259	6.03881	A1017D	p.Ala1017Asp	missense
118.776	8.84122	A1017E	p.Ala1017Glu	missense
92.693	12.3393	A1017F	p.Ala1017Phe	missense
100.01	2.54458	A1017G	p.Ala1017Gly	missense
113.081	9.54938	A1017H	p.Ala1017His	missense
141.168	9.38654	A1017I	p.Ala1017Ile	missense
108.381	3.43938	A1017K	p.Ala1017Lys	missense
96.7375	3.5043	A1017L	p.Ala1017Leu	missense
73.3249	9.34596	A1017M	p.Ala1017Met	missense
109.727	32.6419	A1017N	p.Ala1017Asn	missense
83.8667	8.04781	A1017P	p.Ala1017Pro	missense
101.867	7.51057	A1017Q	p.Ala1017Gln	missense
90.8287	2.19894	A1017R	p.Ala1017Arg	missense
80.3107	5.54981	A1017S	p.Ala1017Ser	missense
102.412	19.6622	A1017T	p.Ala1017Thr	missense
85.3938	3.17902	A1017V	p.Ala1017Val	missense
92.8836	6.0066	A1017W	p.Ala1017Trp	missense
9.57611	2.92534	A1017X	p.Ala1017Ter	nonsense
103.875	24.4007	A1017Y	p.Ala1017Tyr	missense
101.304	3.36297	P1018A	p.Pro1018Ala	missense
91.4173	4.30936	P1018C	p.Pro1018Cys	missense
91.7453	5.01449	P1018D	p.Pro1018Asp	missense
89.7995	2.68523	P1018E	p.Pro1018Glu	missense
99.2429	2.66348	P1018F	p.Pro1018Phe	missense
99.7375	0.798369	P1018G	p.Pro1018Gly	missense
96.139	13.739	P1018H	p.Pro1018His	missense
93.4718	10.636	P1018I	p.Pro1018Ile	missense
97.7999	6.78777	P1018K	p.Pro1018Lys	missense
97.4461	5.31689	P1018L	p.Pro1018Leu	missense
102.066	4.93479	P1018M	p.Pro1018Met	missense
111.404	19.7529	P1018N	p.Pro1018Asn	missense
99.2507	9.60664	P1018P	p.Pro1018Pro	synonymous
116.647	4.73905	P1018Q	p.Pro1018Gln	missense
97.1392	2.12769	P1018R	p.Pro1018Arg	missense
95.4136	2.12904	P1018S	p.Pro1018Ser	missense
95.1569	2.05267	P1018T	p.Pro1018Thr	missense
98.7249	3.51238	P1018V	p.Pro1018Val	missense
80.9248	7.12531	P1018W	p.Pro1018Trp	missense
21.9317	1.7925	P1018X	p.Pro1018Ter	nonsense
86.2796	3.38881	P1018Y	p.Pro1018Tyr	missense
112.161	4.13457	T1019A	p.Thr1019Ala	missense
100.247	4.22805	T1019C	p.Thr1019Cys	missense
83.829	4.3542	T1019D	p.Thr1019Asp	missense
94.9076	2.06469	T1019E	p.Thr1019Glu	missense
78.9514	6.19035	T1019F	p.Thr1019Phe	missense
92.4539	2.32798	T1019G	p.Thr1019Gly	missense
129.797	6.42091	T1019H	p.Thr1019His	missense
92.5865	5.63329	T1019I	p.Thr1019Ile	missense
84.756	7.58934	T1019K	p.Thr1019Lys	missense
100.023	1.39534	T1019L	p.Thr1019Leu	missense
95.3135	8.25355	T1019M	p.Thr1019Met	missense
87.5375	21.9464	T1019N	p.Thr1019Asn	missense
125.915	8.93379	T1019P	p.Thr1019Pro	missense
98.5581	3.56399	T1019Q	p.Thr1019Gln	missense
96.3428	3.02179	T1019R	p.Thr1019Arg	missense
98.5631	3.97822	T1019S	p.Thr1019Ser	missense
104.982	7.76446	T1019T	p.Thr1019Thr	synonymous
100.149	3.94372	T1019V	p.Thr1019Val	missense
103.536	4.1666	T1019W	p.Thr1019Trp	missense
36.751	8.16553	T1019X	p.Thr1019Ter	nonsense
90.1363	3.96994	T1019Y	p.Thr1019Tyr	missense
90.3483	4.88922	P1020A	p.Pro1020Ala	missense
111.036	4.65413	P1020C	p.Pro1020Cys	missense
101.828	13.2091	P1020D	p.Pro1020Asp	missense
90.6061	5.81128	P1020E	p.Pro1020Glu	missense
93.1164	3.5463	P1020F	p.Pro1020Phe	missense
95.9781	1.55736	P1020G	p.Pro1020Gly	missense
96.0103	8.77019	P1020H	p.Pro1020His	missense
73.2758	4.1514	P1020I	p.Pro1020Ile	missense
108.466	7.12898	P1020K	p.Pro1020Lys	missense
92.842	3.2245	P1020L	p.Pro1020Leu	missense
100.401	4.21682	P1020M	p.Pro1020Met	missense
116.944	5.81225	P1020N	p.Pro1020Asn	missense
106.926	2.55217	P1020P	p.Pro1020Pro	synonymous
85.9982	2.5798	P1020Q	p.Pro1020Gln	missense
86.2494	1.77956	P1020R	p.Pro1020Arg	missense
90.8537	5.22076	P1020S	p.Pro1020Ser	missense
86.5027	5.24673	P1020T	p.Pro1020Thr	missense
96.4977	1.41088	P1020V	p.Pro1020Val	missense
65.5483	8.40663	P1020W	p.Pro1020Trp	missense
13.8047	9.52011	P1020X	p.Pro1020Ter	nonsense
94.9076	4.83146	P1020Y	p.Pro1020Tyr	missense
97.2326	12.3306	S1021A	p.Ser1021Ala	missense
87.9472	6.07961	S1021C	p.Ser1021Cys	missense
43.4475	13.8348	S1021D	p.Ser1021Asp	missense
70.2727	21.294	S1021E	p.Ser1021Glu	missense
79.2562	9.13683	S1021F	p.Ser1021Phe	missense
107.842	3.28278	S1021G	p.Ser1021Gly	missense
59.3654	21.9476	S1021H	p.Ser1021His	missense
58.9174	21.3751	S1021I	p.Ser1021Ile	missense
82.1731	26.8879	S1021K	p.Ser1021Lys	missense
92.0316	4.06344	S1021L	p.Ser1021Leu	missense
85.4694	10.2367	S1021M	p.Ser1021Met	missense
0	NA	S1021N	p.Ser1021Asn	missense
89.5875	10.4707	S1021P	p.Ser1021Pro	missense
123.932	22.9227	S1021Q	p.Ser1021Gln	missense
95.0046	7.59932	S1021R	p.Ser1021Arg	missense
96.6245	5.24888	S1021S	p.Ser1021Ser	synonymous
0	24.0213	S1021T	p.Ser1021Thr	missense
90.8587	13.6201	S1021V	p.Ser1021Val	missense
65.1616	3.08537	S1021W	p.Ser1021Trp	missense
0.773805	16.2457	S1021X	p.Ser1021Ter	nonsense
101.632	4.15807	S1021Y	p.Ser1021Tyr	missense
109.726	10.487	L1022A	p.Leu1022Ala	missense
152.447	19.0474	L1022C	p.Leu1022Cys	missense
94.7342	6.85209	L1022D	p.Leu1022Asp	missense
102.066	8.10374	L1022E	p.Leu1022Glu	missense
92.0316	8.83034	L1022F	p.Leu1022Phe	missense
100.36	18.5236	L1022G	p.Leu1022Gly	missense
80.8727	21.9078	L1022H	p.Leu1022His	missense
84.4546	8.10048	L1022I	p.Leu1022Ile	missense
133.133	11.5974	L1022K	p.Leu1022Lys	missense
90.4909	17.4588	L1022L	p.Leu1022Leu	synonymous
92.4259	20.8305	L1022M	p.Leu1022Met	missense
76.4364	23.7772	L1022N	p.Leu1022Asn	missense
112.04	11.5218	L1022P	p.Leu1022Pro	missense
105.337	6.66065	L1022Q	p.Leu1022Gln	missense
94.8448	10.5772	L1022R	p.Leu1022Arg	missense
84.7238	4.06273	L1022S	p.Leu1022Ser	missense
155.03	23.8661	L1022T	p.Leu1022Thr	missense
70.0042	7.20295	L1022V	p.Leu1022Val	missense
104.038	18.4495	L1022W	p.Leu1022Trp	missense
24.3069	6.13136	L1022X	p.Leu1022Ter	nonsense
130.937	5.22807	L1022Y	p.Leu1022Tyr	missense
39.0142	16.4847	L1023A	p.Leu1023Ala	missense
79.8017	10.0588	L1023C	p.Leu1023Cys	missense
92.4259	5.00209	L1023D	p.Leu1023Asp	missense
96.6513	10.0402	L1023E	p.Leu1023Glu	missense
103.215	16.2269	L1023F	p.Leu1023Phe	missense
105.896	4.55222	L1023G	p.Leu1023Gly	missense
109.401	33.209	L1023H	p.Leu1023His	missense
91.532	8.7767	L1023I	p.Leu1023Ile	missense
35.6496	12.1724	L1023K	p.Leu1023Lys	missense
93.6033	3.53525	L1023L	p.Leu1023Leu	synonymous
101.937	14.2059	L1023M	p.Leu1023Met	missense
94.8812	11.0732	L1023N	p.Leu1023Asn	missense
116.845	2.81836	L1023P	p.Leu1023Pro	missense
69.0237	20.1451	L1023Q	p.Leu1023Gln	missense
94.5942	7.3038	L1023R	p.Leu1023Arg	missense
116.647	21.4131	L1023S	p.Leu1023Ser	missense
99.8295	19.0081	L1023T	p.Leu1023Thr	missense
107.167	16.7424	L1023V	p.Leu1023Val	missense
104.19	9.04729	L1023W	p.Leu1023Trp	missense
2.22249	9.2681	L1023X	p.Leu1023Ter	nonsense
122.528	16.5046	L1023Y	p.Leu1023Tyr	missense
98.3818	4.0581	N1024A	p.Asn1024Ala	missense
120.316	14.2361	N1024C	p.Asn1024Cys	missense
0	7.36554	N1024D	p.Asn1024Asp	missense
50.9421	2.99355	N1024E	p.Asn1024Glu	missense
29.2606	13.3883	N1024F	p.Asn1024Phe	missense
133.722	8.18799	N1024G	p.Asn1024Gly	missense
131.672	26.5845	N1024H	p.Asn1024His	missense
0	0.808621	N1024I	p.Asn1024Ile	missense
121.122	9.4484	N1024K	p.Asn1024Lys	missense
20.9877	7.69513	N1024L	p.Asn1024Leu	missense
62.303	16.9144	N1024M	p.Asn1024Met	missense
91.9619	9.42131	N1024N	p.Asn1024Asn	synonymous
NA	NA	N1024P	p.Asn1024Pro	missense
0	0	N1024Q	p.Asn1024Gln	missense
130.389	6.92184	N1024R	p.Asn1024Arg	missense
124.533	13.1518	N1024S	p.Asn1024Ser	missense
101.116	19.1739	N1024T	p.Asn1024Thr	missense
22.592	6.17414	N1024V	p.Asn1024Val	missense
122.939	22.1649	N1024W	p.Asn1024Trp	missense
83.0769	27.0768	N1024X	p.Asn1024Ter	nonsense
56.2182	2.31891	N1024Y	p.Asn1024Tyr	missense
89.4834	7.0751	I1025A	p.Ile1025Ala	missense
107.289	14.884	I1025C	p.Ile1025Cys	missense
72.6852	21.273	I1025D	p.Ile1025Asp	missense
92.2907	15.5486	I1025E	p.Ile1025Glu	missense
100.216	7.03868	I1025F	p.Ile1025Phe	missense
54.4557	13.0248	I1025G	p.Ile1025Gly	missense
115.385	22.6948	I1025H	p.Ile1025His	missense
92.0316	12.5416	I1025I	p.Ile1025Ile	synonymous
144.351	9.27479	I1025K	p.Ile1025Lys	missense
74.2155	13.8763	I1025L	p.Ile1025Leu	missense
124.451	9.4395	I1025M	p.Ile1025Met	missense
129.477	26.8945	I1025N	p.Ile1025Asn	missense
0	0	I1025P	p.Ile1025Pro	missense
117.065	7.39897	I1025Q	p.Ile1025Gln	missense
110.364	5.38342	I1025R	p.Ile1025Arg	missense
124.348	3.36766	I1025S	p.Ile1025Ser	missense
117.585	14.7337	I1025T	p.Ile1025Thr	missense
98.3459	10.4729	I1025V	p.Ile1025Val	missense
58.5212	23.2263	I1025W	p.Ile1025Trp	missense
32.3402	11.7121	I1025X	p.Ile1025Ter	nonsense
26.3343	15.9721	I1025Y	p.Ile1025Tyr	missense
99.7578	7.07879	P1026A	p.Pro1026Ala	missense
66.793	13.0968	P1026C	p.Pro1026Cys	missense
87.7819	16.1064	P1026D	p.Pro1026Asp	missense
96.6332	8.59707	P1026E	p.Pro1026Glu	missense
14.2643	10.3139	P1026F	p.Pro1026Phe	missense
108.257	4.14266	P1026G	p.Pro1026Gly	missense
58.5212	13.1923	P1026H	p.Pro1026His	missense
10.4412	1.34663	P1026I	p.Pro1026Ile	missense
100.128	9.08999	P1026K	p.Pro1026Lys	missense
31.1737	7.28641	P1026L	p.Pro1026Leu	missense
79.0029	5.69354	P1026M	p.Pro1026Met	missense
67.2991	11.7207	P1026N	p.Pro1026Asn	missense
93.0929	15.6658	P1026P	p.Pro1026Pro	synonymous
71.7715	3.72334	P1026Q	p.Pro1026Gln	missense
77.5787	3.66869	P1026R	p.Pro1026Arg	missense
91.8193	13.0653	P1026S	p.Pro1026Ser	missense
48.2067	5.65988	P1026T	p.Pro1026Thr	missense
34.5119	4.12164	P1026V	p.Pro1026Val	missense
0	7.30791	P1026W	p.Pro1026Trp	missense
41.6149	5.05288	P1026X	p.Pro1026Ter	nonsense
0	4.23901	P1026Y	p.Pro1026Tyr	missense
50.9807	24.1838	L1027A	p.Leu1027Ala	missense
94.3515	10.4949	L1027C	p.Leu1027Cys	missense
104.005	16.9842	L1027D	p.Leu1027Asp	missense
102.719	19.2992	L1027E	p.Leu1027Glu	missense
88.3966	10.2562	L1027F	p.Leu1027Phe	missense
105.337	7.39992	L1027G	p.Leu1027Gly	missense
87.1845	30.1702	L1027H	p.Leu1027His	missense
120.289	5.59041	L1027I	p.Leu1027Ile	missense
NA	NA	L1027K	p.Leu1027Lys	missense
80.1948	5.66686	L1027L	p.Leu1027Leu	synonymous
105.337	17.3741	L1027M	p.Leu1027Met	missense
143.774	2.65428	L1027N	p.Leu1027Asn	missense
NA	NA	L1027P	p.Leu1027Pro	missense
164.589	6.62824	L1027Q	p.Leu1027Gln	missense
116.798	5.17634	L1027R	p.Leu1027Arg	missense
105.97	16.5524	L1027S	p.Leu1027Ser	missense
97.2913	27.0871	L1027T	p.Leu1027Thr	missense
120.465	8.80525	L1027V	p.Leu1027Val	missense
85.2588	27.2995	L1027W	p.Leu1027Trp	missense
50.5319	20.8442	L1027X	p.Leu1027Ter	nonsense
79.0029	26.5753	L1027Y	p.Leu1027Tyr	missense
69.0237	6.29826	S1028A	p.Ser1028Ala	missense
69.0237	6.20683	S1028C	p.Ser1028Cys	missense
69.0237	2.6437	S1028D	p.Ser1028Asp	missense
NA	NA	S1028E	p.Ser1028Glu	missense
95.3447	0	S1028F	p.Ser1028Phe	missense
97.8061	12.5722	S1028G	p.Ser1028Gly	missense
103.536	0	S1028H	p.Ser1028His	missense
120.577	9.8341	S1028I	p.Ser1028Ile	missense
NA	NA	S1028K	p.Ser1028Lys	missense
86.7836	11.1369	S1028L	p.Ser1028Leu	missense
178.326	3.37906	S1028M	p.Ser1028Met	missense
0	0	S1028N	p.Ser1028Asn	missense
111.666	0	S1028P	p.Ser1028Pro	missense
NA	NA	S1028Q	p.Ser1028Gln	missense
138.047	20.5282	S1028R	p.Ser1028Arg	missense
100.935	3.32377	S1028S	p.Ser1028Ser	synonymous
91.3538	30.6554	S1028T	p.Ser1028Thr	missense
92.1701	9.97345	S1028V	p.Ser1028Val	missense
69.0237	0	S1028W	p.Ser1028Trp	missense
0	40.6519	S1028X	p.Ser1028Ter	nonsense
NA	NA	S1028Y	p.Ser1028Tyr	missense
74.0483	20.9009	S1029A	p.Ser1029Ala	missense
116.89	14.4815	S1029C	p.Ser1029Cys	missense
138.047	8.29332	S1029D	p.Ser1029Asp	missense
92.8464	18.8954	S1029E	p.Ser1029Glu	missense
86.2796	5.94911	S1029F	p.Ser1029Phe	missense
92.1479	5.38461	S1029G	p.Ser1029Gly	missense
175.564	NA	S1029H	p.Ser1029His	missense
172.814	9.97487	S1029I	p.Ser1029Ile	missense
69.0237	24.6708	S1029K	p.Ser1029Lys	missense
143.208	5.13732	S1029L	p.Ser1029Leu	missense
64.7922	2.38134	S1029M	p.Ser1029Met	missense
164.589	6.62824	S1029N	p.Ser1029Asn	missense
0	0	S1029P	p.Ser1029Pro	missense
153.679	26.0242	S1029Q	p.Ser1029Gln	missense
79.0029	7.04192	S1029R	p.Ser1029Arg	missense
105.337	13.1069	S1029S	p.Ser1029Ser	synonymous
69.0237	5.98631	S1029T	p.Ser1029Thr	missense
123.965	10.1026	S1029V	p.Ser1029Val	missense
69.0237	3.56177	S1029W	p.Ser1029Trp	missense
62.0113	11.3501	S1029X	p.Ser1029Ter	nonsense
54.1602	17.5031	S1029Y	p.Ser1029Tyr	missense
99.9309	14.3384	P1030A	p.Pro1030Ala	missense
58.5212	15.5359	P1030C	p.Pro1030Cys	missense
69.0237	3.93142	P1030D	p.Pro1030Asp	missense
57.0572	12.0197	P1030E	p.Pro1030Glu	missense
99.0707	7.26916	P1030F	p.Pro1030Phe	missense
51.3249	6.85298	P1030G	p.Pro1030Gly	missense
76.5851	0	P1030H	p.Pro1030His	missense
136.55	20.1361	P1030I	p.Pro1030Ile	missense
164.589	6.62824	P1030K	p.Pro1030Lys	missense
114.115	7.06596	P1030L	p.Pro1030Leu	missense
138.047	16.1347	P1030M	p.Pro1030Met	missense
69.0237	19.0895	P1030N	p.Pro1030Asn	missense
69.0237	17.0237	P1030P	p.Pro1030Pro	synonymous
131.567	26.5873	P1030Q	p.Pro1030Gln	missense
100.682	17.0222	P1030R	p.Pro1030Arg	missense
103.536	11.8937	P1030S	p.Pro1030Ser	missense
130.912	2.96584	P1030T	p.Pro1030Thr	missense
110.166	6.63429	P1030V	p.Pro1030Val	missense
NA	NA	P1030W	p.Pro1030Trp	missense
0	0	P1030X	p.Pro1030Ter	nonsense
138.047	12.0685	P1030Y	p.Pro1030Tyr	missense
89.0051	8.04806	R1032A	p.Arg1032Ala	missense
69.0237	7.76698	R1032C	p.Arg1032Cys	missense
117.042	5.6765	R1032D	p.Arg1032Asp	missense
58.4763	20.7994	R1032E	p.Arg1032Glu	missense
81.0284	10.7132	R1032F	p.Arg1032Phe	missense
93.8805	13.6866	R1032G	p.Arg1032Gly	missense
107.83	16.3885	R1032H	p.Arg1032His	missense
69.0237	19.7735	R1032I	p.Arg1032Ile	missense
103.536	0	R1032K	p.Arg1032Lys	missense
133.419	13.0847	R1032L	p.Arg1032Leu	missense
155.303	17.3822	R1032M	p.Arg1032Met	missense
138.047	0	R1032N	p.Arg1032Asn	missense
117.042	12.5909	R1032P	p.Arg1032Pro	missense
97.8847	18.4799	R1032Q	p.Arg1032Gln	missense
46.0158	13.1661	R1032R	p.Arg1032Arg	synonymous
86.2796	13.5089	R1032S	p.Arg1032Ser	missense
111.381	7.60148	R1032T	p.Arg1032Thr	missense
120.281	8.02514	R1032V	p.Arg1032Val	missense
138.305	11.3025	R1032W	p.Arg1032Trp	missense
24.2406	1.48658	R1032X	p.Arg1032Ter	nonsense
138.047	24.112	R1032Y	p.Arg1032Tyr	missense
101.235	6.04992	R1033A	p.Arg1033Ala	missense
115.4	25.4139	R1033C	p.Arg1033Cys	missense
108.115	13.6278	R1033D	p.Arg1033Asp	missense
94.9076	7.13605	R1033E	p.Arg1033Glu	missense
122.674	3.48573	R1033F	p.Arg1033Phe	missense
81.6276	8.39011	R1033G	p.Arg1033Gly	missense
161.745	28.618	R1033H	p.Arg1033His	missense
117.042	8.43753	R1033I	p.Arg1033Ile	missense
207.071	0	R1033K	p.Arg1033Lys	missense
118.326	10.3588	R1033L	p.Arg1033Leu	missense
109.726	14.845	R1033M	p.Arg1033Met	missense
112.436	4.63782	R1033N	p.Arg1033Asn	missense
91.5691	18.9297	R1033P	p.Arg1033Pro	missense
118.478	10.9611	R1033Q	p.Arg1033Gln	missense
95.8864	5.70088	R1033R	p.Arg1033Arg	synonymous
115.04	12.0375	R1033S	p.Arg1033Ser	missense
69.0237	13.527	R1033T	p.Arg1033Thr	missense
70.3589	8.93012	R1033V	p.Arg1033Val	missense
138.047	0.650277	R1033W	p.Arg1033Trp	missense
20.4408	9.70695	R1033X	p.Arg1033Ter	nonsense
NA	NA	R1033Y	p.Arg1033Tyr	missense
89.7308	8.41534	P1034A	p.Pro1034Ala	missense
79.1196	11.8428	P1034C	p.Pro1034Cys	missense
127.329	17.3204	P1034D	p.Pro1034Asp	missense
117.944	11.4305	P1034E	p.Pro1034Glu	missense
117.042	35.3251	P1034F	p.Pro1034Phe	missense
133.967	6.427	P1034G	p.Pro1034Gly	missense
141.088	22.7316	P1034H	p.Pro1034His	missense
100.561	14.9434	P1034I	p.Pro1034Ile	missense
127.545	8.57174	P1034K	p.Pro1034Lys	missense
91.4998	11.627	P1034L	p.Pro1034Leu	missense
103.536	15.2031	P1034M	p.Pro1034Met	missense
89.8332	20.9847	P1034N	p.Pro1034Asn	missense
76.5638	15.7216	P1034P	p.Pro1034Pro	synonymous
58.3235	16.5739	P1034Q	p.Pro1034Gln	missense
97.5354	9.56525	P1034R	p.Pro1034Arg	missense
114.864	0.737983	P1034S	p.Pro1034Ser	missense
90.5527	6.41222	P1034T	p.Pro1034Thr	missense
79.0029	4.66576	P1034V	p.Pro1034Val	missense
118.884	2.2527	P1034W	p.Pro1034Trp	missense
15.7417	3.88246	P1034X	p.Pro1034Ter	nonsense
131.778	10.7058	P1034Y	p.Pro1034Tyr	missense
103.536	10.9144	R1035A	p.Arg1035Ala	missense
58.5212	41.5454	R1035C	p.Arg1035Cys	missense
138.047	0	R1035D	p.Arg1035Asp	missense
106.872	9.61059	R1035E	p.Arg1035Glu	missense
114.655	10.9435	R1035F	p.Arg1035Phe	missense
117.042	11.57	R1035G	p.Arg1035Gly	missense
122.033	17.2882	R1035H	p.Arg1035His	missense
0	5.89243	R1035I	p.Arg1035Ile	missense
103.536	0	R1035K	p.Arg1035Lys	missense
79.1316	10.8232	R1035L	p.Arg1035Leu	missense
69.0237	3.66988	R1035M	p.Arg1035Met	missense
45.799	27.0822	R1035N	p.Arg1035Asn	missense
63.8817	14.7338	R1035P	p.Arg1035Pro	missense
58.5212	16.7996	R1035Q	p.Arg1035Gln	missense
73.7689	15.661	R1035R	p.Arg1035Arg	synonymous
174.97	30.2546	R1035S	p.Arg1035Ser	missense
22.4468	8.97176	R1035T	p.Arg1035Thr	missense
158.635	7.2698	R1035V	p.Arg1035Val	missense
138.047	20.4007	R1035W	p.Arg1035Trp	missense
34.5119	8.51187	R1035X	p.Arg1035Ter	nonsense
109.726	26.5611	R1035Y	p.Arg1035Tyr	missense
137.524	15.5144	V1038A	p.Val1038Ala	missense
94.4937	0	V1038C	p.Val1038Cys	missense
34.4796	18.2483	V1038D	p.Val1038Asp	missense
121.122	23.9274	V1038E	p.Val1038Glu	missense
138.047	0	V1038F	p.Val1038Phe	missense
103.536	17.5754	V1038G	p.Val1038Gly	missense
NA	NA	V1038H	p.Val1038His	missense
168.655	6.95674	V1038I	p.Val1038Ile	missense
69.0237	0	V1038K	p.Val1038Lys	missense
55.7968	11.4894	V1038L	p.Val1038Leu	missense
138.047	6.48464	V1038M	p.Val1038Met	missense
NA	NA	V1038N	p.Val1038Asn	missense
79.1773	9.66874	V1038P	p.Val1038Pro	missense
207.071	24.0495	V1038Q	p.Val1038Gln	missense
92.0316	18.0102	V1038R	p.Val1038Arg	missense
40.9587	17.6899	V1038S	p.Val1038Ser	missense
151.358	21.4255	V1038T	p.Val1038Thr	missense
69.0237	0	V1038V	p.Val1038Val	synonymous
138.047	0	V1038W	p.Val1038Trp	missense
0	0	V1038X	p.Val1038Ter	nonsense
69.0237	0	V1038Y	p.Val1038Tyr	missense
78.8842	11.1784	E1039A	p.Glu1039Ala	missense
138.047	0	E1039C	p.Glu1039Cys	missense
105.337	17.3741	E1039D	p.Glu1039Asp	missense
158.006	55.3732	E1039E	p.Glu1039Glu	synonymous
0	0	E1039F	p.Glu1039Phe	missense
90.2165	9.12171	E1039G	p.Glu1039Gly	missense
133.765	20.7134	E1039H	p.Glu1039His	missense
25.8452	0	E1039I	p.Glu1039Ile	missense
79.2326	29.7071	E1039K	p.Glu1039Lys	missense
123.977	23.412	E1039L	p.Glu1039Leu	missense
0	0	E1039M	p.Glu1039Met	missense
138.047	0	E1039N	p.Glu1039Asn	missense
96.0045	17.9177	E1039P	p.Glu1039Pro	missense
34.5119	0	E1039Q	p.Glu1039Gln	missense
107.83	12.3699	E1039R	p.Glu1039Arg	missense
69.0237	8.69482	E1039S	p.Glu1039Ser	missense
135.908	8.40829	E1039T	p.Glu1039Thr	missense
117.042	12.9121	E1039V	p.Glu1039Val	missense
138.047	0	E1039W	p.Glu1039Trp	missense
42.3486	29.4347	E1039X	p.Glu1039Ter	nonsense
0	0	E1039Y	p.Glu1039Tyr	missense
118.353	6.54053	S1040A	p.Ser1040Ala	missense
57.4845	18.4475	S1040C	p.Ser1040Cys	missense
57.1641	19.1359	S1040D	p.Ser1040Asp	missense
123.668	14.1754	S1040E	p.Ser1040Glu	missense
84.1768	5.87754	S1040F	p.Ser1040Phe	missense
116.647	4.71542	S1040G	p.Ser1040Gly	missense
115.04	26.9804	S1040H	p.Ser1040His	missense
117.042	5.49515	S1040I	p.Ser1040Ile	missense
0	0	S1040K	p.Ser1040Lys	missense
140.451	10.7319	S1040L	p.Ser1040Leu	missense
111.196	16.396	S1040M	p.Ser1040Met	missense
171.172	10.8045	S1040N	p.Ser1040Asn	missense
107.059	9.77847	S1040P	p.Ser1040Pro	missense
115.04	0	S1040Q	p.Ser1040Gln	missense
89.8776	15.2746	S1040R	p.Ser1040Arg	missense
93.2415	25.916	S1040S	p.Ser1040Ser	synonymous
69.0237	2.59588	S1040T	p.Ser1040Thr	missense
107.675	4.62206	S1040V	p.Ser1040Val	missense
138.047	0	S1040W	p.Ser1040Trp	missense
87.4852	11.2527	S1040X	p.Ser1040Ter	nonsense
NA	NA	S1040Y	p.Ser1040Tyr	missense
92.0316	6.16668	R1041A	p.Arg1041Ala	missense
73.5814	10.2769	R1041C	p.Arg1041Cys	missense
40.6273	20.7193	R1041D	p.Arg1041Asp	missense
57.6903	8.38305	R1041E	p.Arg1041Glu	missense
91.3752	9.60251	R1041F	p.Arg1041Phe	missense
96.277	7.25427	R1041G	p.Arg1041Gly	missense
87.781	9.90979	R1041H	p.Arg1041His	missense
107.83	12.2876	R1041I	p.Arg1041Ile	missense
120.418	9.61113	R1041K	p.Arg1041Lys	missense
79.0029	4.17053	R1041L	p.Arg1041Leu	missense
116.647	11.9845	R1041M	p.Arg1041Met	missense
85.7846	16.0521	R1041N	p.Arg1041Asn	missense
112.412	8.47881	R1041P	p.Arg1041Pro	missense
105.338	12.248	R1041Q	p.Arg1041Gln	missense
101.946	6.49796	R1041R	p.Arg1041Arg	synonymous
114.082	4.22925	R1041S	p.Arg1041Ser	missense
97.2058	13.7854	R1041T	p.Arg1041Thr	missense
105.836	7.3928	R1041V	p.Arg1041Val	missense
92.0316	19.0256	R1041W	p.Arg1041Trp	missense
49.3027	14.43	R1041X	p.Arg1041Ter	nonsense
69.0237	15.1504	R1041Y	p.Arg1041Tyr	missense
85.8404	4.3223	L1042A	p.Leu1042Ala	missense
35.1124	6.99548	L1042C	p.Leu1042Cys	missense
52.6686	10.6278	L1042D	p.Leu1042Asp	missense
116.055	6.55585	L1042E	p.Leu1042Glu	missense
103.536	16.8318	L1042F	p.Leu1042Phe	missense
70.5391	6.062	L1042G	p.Leu1042Gly	missense
60.3958	11.5081	L1042H	p.Leu1042His	missense
86.2796	6.50433	L1042I	p.Leu1042Ile	missense
52.6686	9.05486	L1042K	p.Leu1042Lys	missense
92.0316	18.4639	L1042L	p.Leu1042Leu	synonymous
69.0237	14.994	L1042M	p.Leu1042Met	missense
75.0403	11.1181	L1042N	p.Leu1042Asn	missense
69.0237	6.95396	L1042P	p.Leu1042Pro	missense
69.0237	13.4346	L1042Q	p.Leu1042Gln	missense
65.0468	4.67246	L1042R	p.Leu1042Arg	missense
64.8016	8.58144	L1042S	p.Leu1042Ser	missense
68.2748	5.70874	L1042T	p.Leu1042Thr	missense
60.3744	6.69728	L1042V	p.Leu1042Val	missense
138.047	4.35717	L1042W	p.Leu1042Trp	missense
81.9411	11.0616	L1042X	p.Leu1042Ter	nonsense
87.926	10.5407	L1042Y	p.Leu1042Tyr	missense
99.3712	2.60716	D1043A	p.Asp1043Ala	missense
183.664	13.1905	D1043C	p.Asp1043Cys	missense
94.3515	5.34796	D1043D	p.Asp1043Asp	synonymous
100.535	19.1078	D1043E	p.Asp1043Glu	missense
NA	NA	D1043F	p.Asp1043Phe	missense
87.781	7.58284	D1043G	p.Asp1043Gly	missense
49.3267	5.3478	D1043H	p.Asp1043His	missense
125.802	9.8852	D1043I	p.Asp1043Ile	missense
69.0237	17.3748	D1043K	p.Asp1043Lys	missense
80.5277	7.3071	D1043L	p.Asp1043Leu	missense
96.6332	12.0847	D1043M	p.Asp1043Met	missense
69.0237	18.1951	D1043N	p.Asp1043Asn	missense
80.3849	12.2896	D1043P	p.Asp1043Pro	missense
98.052	13.683	D1043Q	p.Asp1043Gln	missense
76.9237	7.86001	D1043R	p.Asp1043Arg	missense
88.6455	2.7148	D1043S	p.Asp1043Ser	missense
94.88	11.7063	D1043T	p.Asp1043Thr	missense
101.07	8.33566	D1043V	p.Asp1043Val	missense
119.082	14.2749	D1043W	p.Asp1043Trp	missense
103.536	0	D1043X	p.Asp1043Ter	nonsense
NA	NA	D1043Y	p.Asp1043Tyr	missense
103.536	10.5728	A1044A	p.Ala1044Ala	synonymous
207.071	23.3864	A1044C	p.Ala1044Cys	missense
114.114	15.778	A1044D	p.Ala1044Asp	missense
69.0237	18.7848	A1044E	p.Ala1044Glu	missense
118.634	2.6039	A1044F	p.Ala1044Phe	missense
111.5	7.82267	A1044G	p.Ala1044Gly	missense
137.524	15.5144	A1044H	p.Ala1044His	missense
103.11	8.67004	A1044I	p.Ala1044Ile	missense
115.04	15.2353	A1044K	p.Ala1044Lys	missense
87.4852	6.66184	A1044L	p.Ala1044Leu	missense
29.1617	25.4962	A1044M	p.Ala1044Met	missense
99.3041	18.33	A1044N	p.Ala1044Asn	missense
75.9168	8.34919	A1044P	p.Ala1044Pro	missense
117.042	8.74153	A1044Q	p.Ala1044Gln	missense
94.7064	7.54838	A1044R	p.Ala1044Arg	missense
91.0323	13.4239	A1044S	p.Ala1044Ser	missense
74.9802	7.61419	A1044T	p.Ala1044Thr	missense
90.4812	9.09817	A1044V	p.Ala1044Val	missense
52.6686	31.9443	A1044W	p.Ala1044Trp	missense
65.4531	10.8563	A1044X	p.Ala1044Ter	nonsense
69.0237	11.3503	A1044Y	p.Ala1044Tyr	missense
44.1504	7.6799	L1045A	p.Leu1045Ala	missense
53.9151	11.1582	L1045C	p.Leu1045Cys	missense
0	12.4015	L1045D	p.Leu1045Asp	missense
38.5931	11.732	L1045E	p.Leu1045Glu	missense
99.7009	10.6446	L1045F	p.Leu1045Phe	missense
35.1127	4.66975	L1045G	p.Leu1045Gly	missense
43.7467	12.1717	L1045H	p.Leu1045His	missense
69.0237	13.5957	L1045I	p.Leu1045Ile	missense
0	4.21415	L1045K	p.Leu1045Lys	missense
90.8411	7.49043	L1045L	p.Leu1045Leu	synonymous
138.047	34.0475	L1045M	p.Leu1045Met	missense
0	4.20888	L1045N	p.Leu1045Asn	missense
5.15918	10.065	L1045P	p.Leu1045Pro	missense
4.73524	3.97187	L1045Q	p.Leu1045Gln	missense
6.12262	5.23833	L1045R	p.Leu1045Arg	missense
23.9619	8.13483	L1045S	p.Leu1045Ser	missense
34.5119	14.0645	L1045T	p.Leu1045Thr	missense
88.6896	5.46317	L1045V	p.Leu1045Val	missense
117.042	8.16684	L1045W	p.Leu1045Trp	missense
61.3544	10.208	L1045X	p.Leu1045Ter	nonsense
88.7448	14.5585	L1045Y	p.Leu1045Tyr	missense
129.789	6.49047	Q1046A	p.Gln1046Ala	missense
138.047	6.48464	Q1046C	p.Gln1046Cys	missense
118.884	12.4387	Q1046D	p.Gln1046Asp	missense
55.6192	10.5581	Q1046E	p.Gln1046Glu	missense
69.0237	11.0679	Q1046F	p.Gln1046Phe	missense
78.0283	4.36256	Q1046G	p.Gln1046Gly	missense
0	27.0984	Q1046H	p.Gln1046His	missense
34.5119	19.2749	Q1046I	p.Gln1046Ile	missense
147.618	7.40026	Q1046K	p.Gln1046Lys	missense
104.581	6.92654	Q1046L	p.Gln1046Leu	missense
58.3235	16.8921	Q1046M	p.Gln1046Met	missense
69.0237	26.9791	Q1046N	p.Gln1046Asn	missense
23.0079	5.67458	Q1046P	p.Gln1046Pro	missense
93.5209	8.31816	Q1046Q	p.Gln1046Gln	synonymous
116.647	18.9496	Q1046R	p.Gln1046Arg	missense
117.042	9.68755	Q1046S	p.Gln1046Ser	missense
55.219	14.1879	Q1046T	p.Gln1046Thr	missense
107.851	8.97696	Q1046V	p.Gln1046Val	missense
74.6049	18.7797	Q1046W	p.Gln1046Trp	missense
85.5858	9.28961	Q1046X	p.Gln1046Ter	nonsense
0	0	Q1046Y	p.Gln1046Tyr	missense
76.8291	8.96135	R1047A	p.Arg1047Ala	missense
69.0237	24.5148	R1047C	p.Arg1047Cys	missense
207.071	9.72696	R1047D	p.Arg1047Asp	missense
69.0237	15.1193	R1047E	p.Arg1047Glu	missense
NA	NA	R1047F	p.Arg1047Phe	missense
98.6053	11.7927	R1047G	p.Arg1047Gly	missense
NA	NA	R1047H	p.Arg1047His	missense
138.047	6.48464	R1047I	p.Arg1047Ile	missense
106.399	22.7341	R1047K	p.Arg1047Lys	missense
98.2843	19.6063	R1047L	p.Arg1047Leu	missense
100.678	3.24983	R1047M	p.Arg1047Met	missense
138.047	12.3348	R1047N	p.Arg1047Asn	missense
0	4.20888	R1047P	p.Arg1047Pro	missense
NA	NA	R1047Q	p.Arg1047Gln	missense
105.337	11.8179	R1047R	p.Arg1047Arg	synonymous
139.394	17.2026	R1047S	p.Arg1047Ser	missense
69.0237	24.1111	R1047T	p.Arg1047Thr	missense
88.7448	18.4252	R1047V	p.Arg1047Val	missense
NA	NA	R1047W	p.Arg1047Trp	missense
0	13.5492	R1047X	p.Arg1047Ter	nonsense
112.436	4.63782	R1047Y	p.Arg1047Tyr	missense
NA	NA	Q1048A	p.Gln1048Ala	missense
138.047	34.0475	Q1048C	p.Gln1048Cys	missense
69.0237	1.87359	Q1048D	p.Gln1048Asp	missense
58.5212	NA	Q1048E	p.Gln1048Glu	missense
119.082	16.3028	Q1048F	p.Gln1048Phe	missense
84.663	6.5165	Q1048G	p.Gln1048Gly	missense
68.4664	14.3055	Q1048H	p.Gln1048His	missense
69.0237	10.8071	Q1048I	p.Gln1048Ile	missense
14.6303	14.7311	Q1048K	p.Gln1048Lys	missense
122.9	22.0707	Q1048L	p.Gln1048Leu	missense
124.022	0	Q1048M	p.Gln1048Met	missense
74.0133	6.28294	Q1048N	p.Gln1048Asn	missense
116.647	25.7674	Q1048P	p.Gln1048Pro	missense
69.0237	9.49322	Q1048Q	p.Gln1048Gln	synonymous
20.73	5.57377	Q1048R	p.Gln1048Arg	missense
110.972	16.8481	Q1048S	p.Gln1048Ser	missense
69.0237	3.43671	Q1048T	p.Gln1048Thr	missense
116.647	10.9814	Q1048V	p.Gln1048Val	missense
69.0237	0	Q1048W	p.Gln1048Trp	missense
53.2844	7.20108	Q1048X	p.Gln1048Ter	nonsense
92.0316	23.1664	Q1048Y	p.Gln1048Tyr	missense
64.3266	8.00609	L1049A	p.Leu1049Ala	missense
46.3999	7.97016	L1049C	p.Leu1049Cys	missense
31.9844	5.64896	L1049D	p.Leu1049Asp	missense
15.8592	3.92828	L1049E	p.Leu1049Glu	missense
102.412	11.1076	L1049F	p.Leu1049Phe	missense
51.7678	4.29168	L1049G	p.Leu1049Gly	missense
48.2988	14.4706	L1049H	p.Leu1049His	missense
105.154	9.41166	L1049I	p.Leu1049Ile	missense
15.2883	15.1748	L1049K	p.Leu1049Lys	missense
57.0572	23.0279	L1049L	p.Leu1049Leu	synonymous
52.6686	31.9443	L1049M	p.Leu1049Met	missense
79.0029	29.2727	L1049N	p.Leu1049Asn	missense
0	9.53132	L1049P	p.Leu1049Pro	missense
57.6745	7.87042	L1049Q	p.Leu1049Gln	missense
15.3386	3.33281	L1049R	p.Leu1049Arg	missense
67.7168	10.6785	L1049S	p.Leu1049Ser	missense
75.2416	4.71769	L1049T	p.Leu1049Thr	missense
81.6529	3.6005	L1049V	p.Leu1049Val	missense
58.3235	9.93857	L1049W	p.Leu1049Trp	missense
69.0237	13.7013	L1049X	p.Leu1049Ter	nonsense
58.9615	9.53532	L1049Y	p.Leu1049Tyr	missense
50.3685	13.7604	N1050A	p.Asn1050Ala	missense
103.536	22.7531	N1050C	p.Asn1050Cys	missense
0	0	N1050D	p.Asn1050Asp	missense
58.3235	13.8563	N1050E	p.Asn1050Glu	missense
138.047	20.0185	N1050F	p.Asn1050Phe	missense
89.7308	21.9756	N1050G	p.Asn1050Gly	missense
115.04	12.7144	N1050H	p.Asn1050His	missense
58.3235	6.67391	N1050I	p.Asn1050Ile	missense
69.0237	23.0896	N1050K	p.Asn1050Lys	missense
105.337	7.44774	N1050L	p.Asn1050Leu	missense
112.419	19.732	N1050M	p.Asn1050Met	missense
103.2	13.0167	N1050N	p.Asn1050Asn	synonymous
20.8955	5.15358	N1050P	p.Asn1050Pro	missense
116.746	44.0667	N1050Q	p.Asn1050Gln	missense
128.747	13.1894	N1050R	p.Asn1050Arg	missense
115.381	9.98472	N1050S	p.Asn1050Ser	missense
103.536	6.71074	N1050T	p.Asn1050Thr	missense
128.747	8.99663	N1050V	p.Asn1050Val	missense
115.04	14.2269	N1050W	p.Asn1050Trp	missense
95.358	28.2566	N1050X	p.Asn1050Ter	nonsense
89.8586	11.0797	N1050Y	p.Asn1050Tyr	missense
79.0042	8.52744	R1051A	p.Arg1051Ala	missense
114.114	28.3694	R1051C	p.Arg1051Cys	missense
33.4909	5.65312	R1051D	p.Arg1051Asp	missense
17.2559	15.01	R1051E	p.Arg1051Glu	missense
23.0079	8.80161	R1051F	p.Arg1051Phe	missense
89.4087	8.2128	R1051G	p.Arg1051Gly	missense
69.0237	7.7833	R1051H	p.Arg1051His	missense
46.0158	2.75633	R1051I	p.Arg1051Ile	missense
103.015	20.5352	R1051K	p.Arg1051Lys	missense
57.3382	9.02205	R1051L	p.Arg1051Leu	missense
17.2559	17.6935	R1051M	p.Arg1051Met	missense
0	0	R1051N	p.Arg1051Asn	missense
14.592	4.14618	R1051P	p.Arg1051Pro	missense
68.48	17.2981	R1051Q	p.Arg1051Gln	missense
86.2796	20.0822	R1051R	p.Arg1051Arg	synonymous
58.8422	5.84072	R1051S	p.Arg1051Ser	missense
46.0158	11.0282	R1051T	p.Arg1051Thr	missense
68.0865	9.81684	R1051V	p.Arg1051Val	missense
69.0237	7.7833	R1051W	p.Arg1051Trp	missense
0	21.0614	R1051X	p.Arg1051Ter	nonsense
0	6.41904	R1051Y	p.Arg1051Tyr	missense
87.7819	12.0009	L1052A	p.Leu1052Ala	missense
69.0237	0	L1052C	p.Leu1052Cys	missense
18.4261	12.7858	L1052D	p.Leu1052Asp	missense
0	14.0409	L1052E	p.Leu1052Glu	missense
69.0237	0	L1052F	p.Leu1052Phe	missense
4.1985	18.4694	L1052G	p.Leu1052Gly	missense
60.7959	12.3355	L1052H	p.Leu1052His	missense
105.145	5.85005	L1052I	p.Leu1052Ile	missense
NA	NA	L1052K	p.Leu1052Lys	missense
105.337	16.027	L1052L	p.Leu1052Leu	synonymous
69.0237	10.1354	L1052M	p.Leu1052Met	missense
52.6686	9.84401	L1052N	p.Leu1052Asn	missense
0	1.30943	L1052P	p.Leu1052Pro	missense
44.7592	2.97071	L1052Q	p.Leu1052Gln	missense
15.3386	6.90499	L1052R	p.Leu1052Arg	missense
45.6733	8.11427	L1052S	p.Leu1052Ser	missense
103.536	22.8953	L1052T	p.Leu1052Thr	missense
138.047	9.59585	L1052V	p.Leu1052Val	missense
138.047	30.7935	L1052W	p.Leu1052Trp	missense
41.4142	3.7241	L1052X	p.Leu1052Ter	nonsense
58.3235	30.671	L1052Y	p.Leu1052Tyr	missense
78.0283	9.48113	E1053A	p.Glu1053Ala	missense
51.7678	9.17425	E1053C	p.Glu1053Cys	missense
100.054	8.27064	E1053D	p.Glu1053Asp	missense
116.647	15.6258	E1053E	p.Glu1053Glu	synonymous
0	18.9376	E1053F	p.Glu1053Phe	missense
102.714	6.98985	E1053G	p.Glu1053Gly	missense
58.3235	12.3927	E1053H	p.Glu1053His	missense
76.6539	5.99324	E1053I	p.Glu1053Ile	missense
69.0237	21.3584	E1053K	p.Glu1053Lys	missense
83.3192	6.44313	E1053L	p.Glu1053Leu	missense
75.8281	8.47637	E1053M	p.Glu1053Met	missense
85.4934	11.3406	E1053N	p.Glu1053Asn	missense
9.93111	2.81801	E1053P	p.Glu1053Pro	missense
86.2796	7.25531	E1053Q	p.Glu1053Gln	missense
48.2443	5.47161	E1053R	p.Glu1053Arg	missense
58.3235	6.53102	E1053S	p.Glu1053Ser	missense
89.8586	1.8173	E1053T	p.Glu1053Thr	missense
86.4454	6.21564	E1053V	p.Glu1053Val	missense
46.0158	12.5575	E1053W	p.Glu1053Trp	missense
83.2123	6.80855	E1053X	p.Glu1053Ter	nonsense
34.5119	27.3948	E1053Y	p.Glu1053Tyr	missense
74.1269	7.105	T1054A	p.Thr1054Ala	missense
122.893	10.8485	T1054C	p.Thr1054Cys	missense
96.6332	7.05141	T1054D	p.Thr1054Asp	missense
69.0237	14.402	T1054E	p.Thr1054Glu	missense
34.5119	0	T1054F	p.Thr1054Phe	missense
79.549	5.95028	T1054G	p.Thr1054Gly	missense
95.0953	14.0335	T1054H	p.Thr1054His	missense
85.5858	16.1861	T1054I	p.Thr1054Ile	missense
124.243	16.7933	T1054K	p.Thr1054Lys	missense
85.5858	14.8699	T1054L	p.Thr1054Leu	missense
55.219	13.95	T1054M	p.Thr1054Met	missense
17.2559	23.5207	T1054N	p.Thr1054Asn	missense
55.219	5.21873	T1054P	p.Thr1054Pro	missense
86.2796	24.5854	T1054Q	p.Thr1054Gln	missense
98.0152	8.54646	T1054R	p.Thr1054Arg	missense
105.338	5.95044	T1054S	p.Thr1054Ser	missense
71.6397	5.23986	T1054T	p.Thr1054Thr	synonymous
109.727	4.58105	T1054V	p.Thr1054Val	missense
69.0237	4.74736	T1054W	p.Thr1054Trp	missense
0	4.68031	T1054X	p.Thr1054Ter	nonsense
76.1093	14.2661	T1054Y	p.Thr1054Tyr	missense
73.725	6.9879	R1055A	p.Arg1055Ala	missense
88.595	8.24469	R1055C	p.Arg1055Cys	missense
63.6173	11.108	R1055D	p.Arg1055Asp	missense
41.4142	10.1946	R1055E	p.Arg1055Glu	missense
63.7882	1.69434	R1055F	p.Arg1055Phe	missense
85.5858	13.0691	R1055G	p.Arg1055Gly	missense
69.0237	13.3335	R1055H	p.Arg1055His	missense
90.1216	8.0511	R1055I	p.Arg1055Ile	missense
70.2255	15.5966	R1055K	p.Arg1055Lys	missense
85.393	2.96762	R1055L	p.Arg1055Leu	missense
96.8861	10.3657	R1055M	p.Arg1055Met	missense
126.397	18.7756	R1055N	p.Arg1055Asn	missense
0.466915	4.07097	R1055P	p.Arg1055Pro	missense
90.3535	8.39886	R1055Q	p.Arg1055Gln	missense
93.4005	2.68493	R1055R	p.Arg1055Arg	synonymous
87.7819	4.90017	R1055S	p.Arg1055Ser	missense
57.8557	13.7092	R1055T	p.Arg1055Thr	missense
101.933	9.66805	R1055V	p.Arg1055Val	missense
53.0952	12.6759	R1055W	p.Arg1055Trp	missense
70.2248	11.1789	R1055X	p.Arg1055Ter	nonsense
39.0142	5.52067	R1055Y	p.Arg1055Tyr	missense
35.2342	8.0953	L1056A	p.Leu1056Ala	missense
74.4361	6.00185	L1056C	p.Leu1056Cys	missense
45.6157	6.82228	L1056D	p.Leu1056Asp	missense
42.4761	13.5384	L1056E	p.Leu1056Glu	missense
168.125	19.428	L1056F	p.Leu1056Phe	missense
51.3141	7.25403	L1056G	p.Leu1056Gly	missense
26.3343	7.38652	L1056H	p.Leu1056His	missense
90.4337	7.36227	L1056I	p.Leu1056Ile	missense
58.3235	7.37136	L1056K	p.Leu1056Lys	missense
116.647	8.20261	L1056L	p.Leu1056Leu	synonymous
97.2535	18.9388	L1056M	p.Leu1056Met	missense
78.8842	7.86576	L1056N	p.Leu1056Asn	missense
49.3027	6.67205	L1056P	p.Leu1056Pro	missense
0	0	L1056Q	p.Leu1056Gln	missense
24.3014	4.47546	L1056R	p.Leu1056Arg	missense
75.5974	15.0225	L1056S	p.Leu1056Ser	missense
53.9151	5.34088	L1056T	p.Leu1056Thr	missense
87.8484	4.84296	L1056V	p.Leu1056Val	missense
102.458	17.3084	L1056W	p.Leu1056Trp	missense
74.9313	13.1716	L1056X	p.Leu1056Ter	nonsense
27.2275	6.3436	L1056Y	p.Leu1056Tyr	missense
92.0316	5.74873	S1057A	p.Ser1057Ala	missense
138.047	0	S1057C	p.Ser1057Cys	missense
34.5119	8.74794	S1057D	p.Ser1057Asp	missense
87.4852	10.6803	S1057E	p.Ser1057Glu	missense
118.884	2.2527	S1057F	p.Ser1057Phe	missense
96.5591	3.99305	S1057G	p.Ser1057Gly	missense
102.683	17.9859	S1057H	p.Ser1057His	missense
87.4852	8.04772	S1057I	p.Ser1057Ile	missense
109.726	15.4537	S1057K	p.Ser1057Lys	missense
82.925	0	S1057L	p.Ser1057Leu	missense
96.6332	10.9844	S1057M	p.Ser1057Met	missense
138.047	5.68833	S1057N	p.Ser1057Asn	missense
55.8656	7.5492	S1057P	p.Ser1057Pro	missense
207.071	24.0495	S1057Q	p.Ser1057Gln	missense
106.584	9.45596	S1057R	p.Ser1057Arg	missense
92.1701	9.61732	S1057S	p.Ser1057Ser	synonymous
134.004	19.679	S1057T	p.Ser1057Thr	missense
92.8003	14.357	S1057V	p.Ser1057Val	missense
NA	NA	S1057W	p.Ser1057Trp	missense
138.047	0	S1057X	p.Ser1057Ter	nonsense
69.0237	16.3668	S1057Y	p.Ser1057Tyr	missense
138.047	7.12353	A1058A	p.Ala1058Ala	synonymous
69.0237	13.1142	A1058C	p.Ala1058Cys	missense
114.679	0	A1058D	p.Ala1058Asp	missense
138.047	7.12353	A1058E	p.Ala1058Glu	missense
52.2685	13.0632	A1058F	p.Ala1058Phe	missense
83.8534	13.3624	A1058G	p.Ala1058Gly	missense
138.047	0	A1058H	p.Ala1058His	missense
87.4852	12.7491	A1058I	p.Ala1058Ile	missense
NA	NA	A1058K	p.Ala1058Lys	missense
116.647	8.5436	A1058L	p.Ala1058Leu	missense
92.0316	15.4045	A1058M	p.Ala1058Met	missense
60.872	0	A1058N	p.Ala1058Asn	missense
23.0079	12.7124	A1058P	p.Ala1058Pro	missense
58.5212	11.62	A1058Q	p.Ala1058Gln	missense
103.536	17.5494	A1058R	p.Ala1058Arg	missense
78.8842	19.4557	A1058S	p.Ala1058Ser	missense
52.6686	11.5242	A1058T	p.Ala1058Thr	missense
90.7531	6.63162	A1058V	p.Ala1058Val	missense
109.47	0	A1058W	p.Ala1058Trp	missense
11.9727	0	A1058X	p.Ala1058Ter	nonsense
69.0237	0	A1058Y	p.Ala1058Tyr	missense
24.5608	9.81975	D1059A	p.Asp1059Ala	missense
0	0	D1059C	p.Asp1059Cys	missense
110.669	16.3924	D1059D	p.Asp1059Asp	synonymous
69.0237	13.4654	D1059E	p.Asp1059Glu	missense
16.9254	0	D1059F	p.Asp1059Phe	missense
26.2145	13.9126	D1059G	p.Asp1059Gly	missense
86.2796	6.9874	D1059H	p.Asp1059His	missense
138.047	34.0475	D1059I	p.Asp1059Ile	missense
138.047	12.1388	D1059K	p.Asp1059Lys	missense
9.86053	32.0686	D1059L	p.Asp1059Leu	missense
14.9594	0	D1059M	p.Asp1059Met	missense
84.2436	23.2288	D1059N	p.Asp1059Asn	missense
34.5119	0	D1059P	p.Asp1059Pro	missense
0	0	D1059Q	p.Asp1059Gln	missense
92.5025	12.4642	D1059R	p.Asp1059Arg	missense
65.8487	10.3297	D1059S	p.Asp1059Ser	missense
0	0	D1059T	p.Asp1059Thr	missense
0	8.12798	D1059V	p.Asp1059Val	missense
34.5119	5.0677	D1059W	p.Asp1059Trp	missense
57.5198	14.1864	D1059X	p.Asp1059Ter	nonsense
0	0	D1059Y	p.Asp1059Tyr	missense
55.7661	21.4221	M1060A	p.Met1060Ala	missense
51.7678	0	M1060C	p.Met1060Cys	missense
69.0237	0	M1060D	p.Met1060Asp	missense
0	0	M1060E	p.Met1060Glu	missense
112.436	4.63782	M1060F	p.Met1060Phe	missense
57.0572	14.2952	M1060G	p.Met1060Gly	missense
69.0237	0	M1060H	p.Met1060His	missense
118.582	11.5389	M1060I	p.Met1060Ile	missense
0	0	M1060K	p.Met1060Lys	missense
121.122	18.0866	M1060L	p.Met1060Leu	missense
103.536	13.2523	M1060M	p.Met1060Met	synonymous
103.536	0	M1060N	p.Met1060Asn	missense
35.0436	5.90983	M1060P	p.Met1060Pro	missense
69.0237	17.3162	M1060Q	p.Met1060Gln	missense
18.8246	7.58453	M1060R	p.Met1060Arg	missense
80.5277	11.1383	M1060S	p.Met1060Ser	missense
116.399	8.80336	M1060T	p.Met1060Thr	missense
124.211	3.63954	M1060V	p.Met1060Val	missense
69.0237	0	M1060W	p.Met1060Trp	missense
75.0342	10.5442	M1060X	p.Met1060Ter	nonsense
55.7174	5.45857	M1060Y	p.Met1060Tyr	missense
20.6746	14.6644	A1061A	p.Ala1061Ala	synonymous
91.494	15.6538	A1061C	p.Ala1061Cys	missense
114.114	6.23705	A1061D	p.Ala1061Asp	missense
105.481	11.8195	A1061E	p.Ala1061Glu	missense
55.4575	0	A1061F	p.Ala1061Phe	missense
75.2986	19.8195	A1061G	p.Ala1061Gly	missense
86.2796	25.6252	A1061H	p.Ala1061His	missense
62.9318	0	A1061I	p.Ala1061Ile	missense
NA	NA	A1061K	p.Ala1061Lys	missense
66.5551	2.02231	A1061L	p.Ala1061Leu	missense
103.536	0	A1061M	p.Ala1061Met	missense
93.4898	0	A1061N	p.Ala1061Asn	missense
115.04	14.2269	A1061P	p.Ala1061Pro	missense
80.7021	8.96823	A1061Q	p.Ala1061Gln	missense
91.9109	7.72256	A1061R	p.Ala1061Arg	missense
103.536	7.14054	A1061S	p.Ala1061Ser	missense
115.04	0	A1061T	p.Ala1061Thr	missense
104.143	13.7235	A1061V	p.Ala1061Val	missense
69.0237	11.9878	A1061W	p.Ala1061Trp	missense
45.6906	11.2689	A1061X	p.Ala1061Ter	nonsense
52.0822	12.8453	A1061Y	p.Ala1061Tyr	missense
115.12	0	T1062A	p.Thr1062Ala	missense
99.9618	24.6542	T1062C	p.Thr1062Cys	missense
103.536	0	T1062D	p.Thr1062Asp	missense
57.2885	9.50654	T1062E	p.Thr1062Glu	missense
53.2947	30.8558	T1062F	p.Thr1062Phe	missense
80.8727	17.0859	T1062G	p.Thr1062Gly	missense
72.87	24.5285	T1062H	p.Thr1062His	missense
107.804	0	T1062I	p.Thr1062Ile	missense
55.8481	13.7742	T1062K	p.Thr1062Lys	missense
80.5277	21.8463	T1062L	p.Thr1062Leu	missense
69.0237	21.5028	T1062M	p.Thr1062Met	missense
115.399	3.68338	T1062N	p.Thr1062Asn	missense
60.3958	14.8958	T1062P	p.Thr1062Pro	missense
77.502	9.58205	T1062Q	p.Thr1062Gln	missense
115.587	20.1302	T1062R	p.Thr1062Arg	missense
143.153	31.2649	T1062S	p.Thr1062Ser	missense
102.19	3.45948	T1062T	p.Thr1062Thr	synonymous
96.6332	17.0712	T1062V	p.Thr1062Val	missense
69.0237	17.0237	T1062W	p.Thr1062Trp	missense
51.7678	0	T1062X	p.Thr1062Ter	nonsense
0	0	T1062Y	p.Thr1062Tyr	missense
80.5277	16.672	V1063A	p.Val1063Ala	missense
138.047	0	V1063C	p.Val1063Cys	missense
85.5477	0	V1063D	p.Val1063Asp	missense
50.5906	9.95641	V1063E	p.Val1063Glu	missense
NA	NA	V1063F	p.Val1063Phe	missense
0	9.04775	V1063G	p.Val1063Gly	missense
103.536	0	V1063H	p.Val1063His	missense
105.337	2.74078	V1063I	p.Val1063Ile	missense
34.5119	8.51187	V1063K	p.Val1063Lys	missense
95.9408	0	V1063L	p.Val1063Leu	missense
137.93	26.2273	V1063M	p.Val1063Met	missense
45.9806	9.52639	V1063N	p.Val1063Asn	missense
52.6686	9.59721	V1063P	p.Val1063Pro	missense
79.3069	0	V1063Q	p.Val1063Gln	missense
38.608	9.62267	V1063R	p.Val1063Arg	missense
58.4653	3.98984	V1063S	p.Val1063Ser	missense
0	0	V1063T	p.Val1063Thr	missense
91.2603	10.4718	V1063V	p.Val1063Val	synonymous
0	14.7311	V1063W	p.Val1063Trp	missense
0	0	V1063X	p.Val1063Ter	nonsense
69.0237	0	V1063Y	p.Val1063Tyr	missense
92.9191	8.798	L1064A	p.Leu1064Ala	missense
46.0158	0	L1064C	p.Leu1064Cys	missense
14.2617	3.51746	L1064D	p.Leu1064Asp	missense
34.5119	8.68739	L1064E	p.Leu1064Glu	missense
83.4606	20.5844	L1064F	p.Leu1064Phe	missense
72.8191	9.82581	L1064G	p.Leu1064Gly	missense
96.6332	5.4121	L1064H	p.Leu1064His	missense
56.6178	14.0188	L1064I	p.Leu1064Ile	missense
207.071	0	L1064K	p.Leu1064Lys	missense
120.792	17.9786	L1064L	p.Leu1064Leu	synonymous
34.5119	8.51187	L1064M	p.Leu1064Met	missense
0	0	L1064N	p.Leu1064Asn	missense
50.3912	3.8942	L1064P	p.Leu1064Pro	missense
59.3193	6.92698	L1064Q	p.Leu1064Gln	missense
87.3108	7.37886	L1064R	p.Leu1064Arg	missense
19.5071	14.7711	L1064S	p.Leu1064Ser	missense
69.0237	14.4556	L1064T	p.Leu1064Thr	missense
126.607	9.28131	L1064V	p.Leu1064Val	missense
0	0	L1064W	p.Leu1064Trp	missense
39.1019	8.29409	L1064X	p.Leu1064Ter	nonsense
34.5119	0	L1064Y	p.Leu1064Tyr	missense
111.345	3.3436	Q1065A	p.Gln1065Ala	missense
71.8075	10.6884	Q1065C	p.Gln1065Cys	missense
74.9873	9.40228	Q1065D	p.Gln1065Asp	missense
86.3226	4.32913	Q1065E	p.Gln1065Glu	missense
118.884	27.8674	Q1065F	p.Gln1065Phe	missense
100.174	5.83541	Q1065G	p.Gln1065Gly	missense
124.013	18.8251	Q1065H	p.Gln1065His	missense
39.4663	16.6086	Q1065I	p.Gln1065Ile	missense
71.8868	10.3411	Q1065K	p.Gln1065Lys	missense
57.5198	9.19059	Q1065L	p.Gln1065Leu	missense
103.536	17.6222	Q1065M	p.Gln1065Met	missense
69.0237	6.38841	Q1065N	p.Gln1065Asn	missense
25.8839	3.57147	Q1065P	p.Gln1065Pro	missense
90.6358	12.6664	Q1065Q	p.Gln1065Gln	synonymous
104.982	4.23342	Q1065R	p.Gln1065Arg	missense
87.4852	8.22347	Q1065S	p.Gln1065Ser	missense
106.894	11.2459	Q1065T	p.Gln1065Thr	missense
82.004	5.0692	Q1065V	p.Gln1065Val	missense
34.5119	10.0132	Q1065W	p.Gln1065Trp	missense
46.0158	16.3769	Q1065X	p.Gln1065Ter	nonsense
58.3235	29.7214	Q1065Y	p.Gln1065Tyr	missense
100.056	1.66257	L1066A	p.Leu1066Ala	missense
71.7434	27.55	L1066C	p.Leu1066Cys	missense
60.1927	12.0088	L1066D	p.Leu1066Asp	missense
63.2023	6.90175	L1066E	p.Leu1066Glu	missense
76.0763	17.432	L1066F	p.Leu1066Phe	missense
89.0444	2.7427	L1066G	p.Leu1066Gly	missense
105.338	16.2243	L1066H	p.Leu1066His	missense
97.7529	7.06811	L1066I	p.Leu1066Ile	missense
121.674	9.35805	L1066K	p.Leu1066Lys	missense
113.939	8.19728	L1066L	p.Leu1066Leu	synonymous
74.767	12.933	L1066M	p.Leu1066Met	missense
69.7538	19.7883	L1066N	p.Leu1066Asn	missense
63.7383	12.1113	L1066P	p.Leu1066Pro	missense
89.6394	7.70925	L1066Q	p.Leu1066Gln	missense
83.6426	6.06768	L1066R	p.Leu1066Arg	missense
79.0029	11.6046	L1066S	p.Leu1066Ser	missense
100.477	7.42729	L1066T	p.Leu1066Thr	missense
102.733	7.02916	L1066V	p.Leu1066Val	missense
NA	NA	L1066W	p.Leu1066Trp	missense
13.1672	21.92	L1066X	p.Leu1066Ter	nonsense
92.8353	12.4093	L1066Y	p.Leu1066Tyr	missense
72.4193	4.34593	L1067A	p.Leu1067Ala	missense
82.4324	10.8538	L1067C	p.Leu1067Cys	missense
55.0034	4.22818	L1067D	p.Leu1067Asp	missense
75.4812	6.21458	L1067E	p.Leu1067Glu	missense
NA	NA	L1067F	p.Leu1067Phe	missense
66.281	4.98805	L1067G	p.Leu1067Gly	missense
92.0316	9.19373	L1067H	p.Leu1067His	missense
91.241	11.7115	L1067I	p.Leu1067Ile	missense
64.5933	12.7181	L1067K	p.Leu1067Lys	missense
87.4852	5.11481	L1067L	p.Leu1067Leu	synonymous
51.7678	4.56583	L1067M	p.Leu1067Met	missense
2.97421	17.245	L1067N	p.Leu1067Asn	missense
46.6588	7.48385	L1067P	p.Leu1067Pro	missense
0	14.7311	L1067Q	p.Leu1067Gln	missense
36.972	11.6368	L1067R	p.Leu1067Arg	missense
43.9441	9.74679	L1067S	p.Leu1067Ser	missense
70.2248	6.47957	L1067T	p.Leu1067Thr	missense
85.0801	4.57693	L1067V	p.Leu1067Val	missense
0	26.5157	L1067W	p.Leu1067Trp	missense
23.5826	14.8122	L1067X	p.Leu1067Ter	nonsense
118.884	21.3874	L1067Y	p.Leu1067Tyr	missense
95.097	6.13794	Q1068A	p.Gln1068Ala	missense
52.9389	15.4938	Q1068C	p.Gln1068Cys	missense
103.536	3.60815	Q1068D	p.Gln1068Asp	missense
131.672	19.9951	Q1068E	p.Gln1068Glu	missense
50.367	7.67622	Q1068F	p.Gln1068Phe	missense
102.265	7.32347	Q1068G	p.Gln1068Gly	missense
115.532	13.4029	Q1068H	p.Gln1068His	missense
41.6566	10.8901	Q1068I	p.Gln1068Ile	missense
69.0237	18.3083	Q1068K	p.Gln1068Lys	missense
60.1458	5.09919	Q1068L	p.Gln1068Leu	missense
107.302	12.5035	Q1068M	p.Gln1068Met	missense
60.3958	7.10987	Q1068N	p.Gln1068Asn	missense
73.1515	5.46269	Q1068P	p.Gln1068Pro	missense
99.2752	18.1512	Q1068Q	p.Gln1068Gln	synonymous
87.9423	10.0036	Q1068R	p.Gln1068Arg	missense
90.7463	4.79128	Q1068S	p.Gln1068Ser	missense
110.438	7.02453	Q1068T	p.Gln1068Thr	missense
78.1717	4.22035	Q1068V	p.Gln1068Val	missense
52.6686	12.0144	Q1068W	p.Gln1068Trp	missense
7.31515	14.9951	Q1068X	p.Gln1068Ter	nonsense
97.2058	3.60425	Q1068Y	p.Gln1068Tyr	missense
84.5593	3.51379	R1069A	p.Arg1069Ala	missense
57.0572	15.681	R1069C	p.Arg1069Cys	missense
42.8736	5.42943	R1069D	p.Arg1069Asp	missense
49.9915	10.7455	R1069E	p.Arg1069Glu	missense
NA	NA	R1069F	p.Arg1069Phe	missense
79.2468	5.87693	R1069G	p.Arg1069Gly	missense
98.8047	16.7045	R1069H	p.Arg1069His	missense
69.0237	3.51835	R1069I	p.Arg1069Ile	missense
74.0133	3.42039	R1069K	p.Arg1069Lys	missense
76.0763	9.09314	R1069L	p.Arg1069Leu	missense
69.3714	7.81065	R1069M	p.Arg1069Met	missense
92.0316	9.73115	R1069N	p.Arg1069Asn	missense
87.4852	17.547	R1069P	p.Arg1069Pro	missense
115.04	4.5563	R1069Q	p.Arg1069Gln	missense
85.6352	17.9866	R1069R	p.Arg1069Arg	synonymous
72.3154	5.30458	R1069S	p.Arg1069Ser	missense
98.7422	5.27492	R1069T	p.Arg1069Thr	missense
94.1528	5.97997	R1069V	p.Arg1069Val	missense
106.468	9.33949	R1069W	p.Arg1069Trp	missense
0	2.17501	R1069X	p.Arg1069Ter	nonsense
69.0237	13.527	R1069Y	p.Arg1069Tyr	missense
65.8358	5.61815	Q1070A	p.Gln1070Ala	missense
94.2244	8.96258	Q1070C	p.Gln1070Cys	missense
75.5501	9.59719	Q1070D	p.Gln1070Asp	missense
72.9043	8.64679	Q1070E	p.Gln1070Glu	missense
88.8053	13.2371	Q1070F	p.Gln1070Phe	missense
80.9417	9.65216	Q1070G	p.Gln1070Gly	missense
80.7411	8.39267	Q1070H	p.Gln1070His	missense
103.548	3.10685	Q1070I	p.Gln1070Ile	missense
87.4852	7.63219	Q1070K	p.Gln1070Lys	missense
45.9488	7.19726	Q1070L	p.Gln1070Leu	missense
96.6332	6.30087	Q1070M	p.Gln1070Met	missense
107.83	7.94087	Q1070N	p.Gln1070Asn	missense
64.6832	7.58468	Q1070P	p.Gln1070Pro	missense
95.7316	7.99539	Q1070Q	p.Gln1070Gln	synonymous
101.693	5.44819	Q1070R	p.Gln1070Arg	missense
107.132	8.24155	Q1070S	p.Gln1070Ser	missense
77.6517	9.22474	Q1070T	p.Gln1070Thr	missense
80.1948	7.72023	Q1070V	p.Gln1070Val	missense
64.6087	9.38151	Q1070W	p.Gln1070Trp	missense
82.1926	8.75894	Q1070X	p.Gln1070Ter	nonsense
116.647	9.30172	Q1070Y	p.Gln1070Tyr	missense
94.0554	6.07645	M1071A	p.Met1071Ala	missense
116.845	4.7285	M1071C	p.Met1071Cys	missense
83.706	4.52201	M1071D	p.Met1071Asp	missense
79.9181	16.3753	M1071E	p.Met1071Glu	missense
81.5517	9.29093	M1071F	p.Met1071Phe	missense
97.4387	2.80462	M1071G	p.Met1071Gly	missense
127.518	9.31926	M1071H	p.Met1071His	missense
97.4502	10.9105	M1071I	p.Met1071Ile	missense
92.5795	13.1959	M1071K	p.Met1071Lys	missense
97.8545	4.89901	M1071L	p.Met1071Leu	missense
60.5608	10.4398	M1071M	p.Met1071Met	synonymous
106.84	6.74676	M1071N	p.Met1071Asn	missense
101.803	6.84812	M1071P	p.Met1071Pro	missense
61.6593	13.5864	M1071Q	p.Met1071Gln	missense
89.8321	3.17751	M1071R	p.Met1071Arg	missense
112.825	4.51136	M1071S	p.Met1071Ser	missense
119.433	7.51037	M1071T	p.Met1071Thr	missense
116.222	7.82605	M1071V	p.Met1071Val	missense
37.6713	17.8986	M1071W	p.Met1071Trp	missense
78.0283	18.424	M1071X	p.Met1071Ter	nonsense
104.319	4.34622	M1071Y	p.Met1071Tyr	missense
94.8447	19.3725	T1072A	p.Thr1072Ala	missense
91.2908	4.83746	T1072C	p.Thr1072Cys	missense
65.5826	4.11476	T1072D	p.Thr1072Asp	missense
84.4642	7.34523	T1072E	p.Thr1072Glu	missense
107.83	12.1312	T1072F	p.Thr1072Phe	missense
87.2119	4.67928	T1072G	p.Thr1072Gly	missense
72.4195	10.6477	T1072H	p.Thr1072His	missense
114.517	12.2267	T1072I	p.Thr1072Ile	missense
9.75354	12.9975	T1072K	p.Thr1072Lys	missense
99.6789	8.57536	T1072L	p.Thr1072Leu	missense
106.376	14.4712	T1072M	p.Thr1072Met	missense
100.948	30.0743	T1072N	p.Thr1072Asn	missense
101.408	12.8069	T1072P	p.Thr1072Pro	missense
116.845	7.78509	T1072Q	p.Thr1072Gln	missense
87.2935	7.52788	T1072R	p.Thr1072Arg	missense
83.6505	8.21706	T1072S	p.Thr1072Ser	missense
114.116	3.05722	T1072T	p.Thr1072Thr	synonymous
107.574	4.5486	T1072V	p.Thr1072Val	missense
132.918	20.413	T1072W	p.Thr1072Trp	missense
99.193	16.989	T1072X	p.Thr1072Ter	nonsense
116.647	7.61201	T1072Y	p.Thr1072Tyr	missense
106.509	18.9367	L1073A	p.Leu1073Ala	missense
69.0237	8.88642	L1073C	p.Leu1073Cys	missense
20.7198	3.99337	L1073D	p.Leu1073Asp	missense
90.8411	13.4684	L1073E	p.Leu1073Glu	missense
127.955	9.51101	L1073F	p.Leu1073Phe	missense
108.205	6.09926	L1073G	p.Leu1073Gly	missense
101.572	16.1795	L1073H	p.Leu1073His	missense
117.908	9.67777	L1073I	p.Leu1073Ile	missense
105.338	18.1581	L1073K	p.Leu1073Lys	missense
108.17	4.25981	L1073L	p.Leu1073Leu	synonymous
91.9619	17.0105	L1073M	p.Leu1073Met	missense
90.1527	8.42225	L1073N	p.Leu1073Asn	missense
60.3698	4.49363	L1073P	p.Leu1073Pro	missense
74.016	12.3337	L1073Q	p.Leu1073Gln	missense
101.241	10.5404	L1073R	p.Leu1073Arg	missense
80.2277	17.8056	L1073S	p.Leu1073Ser	missense
118.892	2.97348	L1073T	p.Leu1073Thr	missense
94.6653	2.07899	L1073V	p.Leu1073Val	missense
137.524	18.8237	L1073W	p.Leu1073Trp	missense
69.0237	7.246	L1073X	p.Leu1073Ter	nonsense
112.522	12.1186	L1073Y	p.Leu1073Tyr	missense
83.2014	4.49151	V1074A	p.Val1074Ala	missense
71.3215	11.4095	V1074C	p.Val1074Cys	missense
69.3733	6.3065	V1074D	p.Val1074Asp	missense
64.0067	14.4826	V1074E	p.Val1074Glu	missense
0	16.9168	V1074F	p.Val1074Phe	missense
109.785	1.82675	V1074G	p.Val1074Gly	missense
105.747	17.8839	V1074H	p.Val1074His	missense
106.044	2.17197	V1074I	p.Val1074Ile	missense
87.9614	18.308	V1074K	p.Val1074Lys	missense
81.6529	19.9093	V1074L	p.Val1074Leu	missense
0	0	V1074M	p.Val1074Met	missense
