## Supplemental Tables for "Multiplexed Assays of Variant Effect and Automated Patch-clamping Improve *KCNH2*-LQTS Variant Classification and Cardiac Event Risk Stratification" (part 2 of 3)

### Sheet: Table S2 (continued)
Table S2: MAVE Trafficking Scores (% WT)
53.9151	9.73163	V1074N	p.Val1074Asn	missense
40.3824	10.3917	V1074P	p.Val1074Pro	missense
125.985	11.8915	V1074Q	p.Val1074Gln	missense
85.0839	12.1003	V1074R	p.Val1074Arg	missense
89.67	15.4916	V1074S	p.Val1074Ser	missense
86.2642	13.5752	V1074T	p.Val1074Thr	missense
106.552	29.3445	V1074V	p.Val1074Val	synonymous
125.8	8.23541	V1074W	p.Val1074Trp	missense
77.9383	8.78796	V1074X	p.Val1074Ter	nonsense
94.9487	14.8695	V1074Y	p.Val1074Tyr	missense
138.047	9.08099	P1075A	p.Pro1075Ala	missense
92.2794	17.988	P1075C	p.Pro1075Cys	missense
118.735	5.65033	P1075D	p.Pro1075Asp	missense
91.7182	7.84297	P1075E	p.Pro1075Glu	missense
115.809	9.46287	P1075F	p.Pro1075Phe	missense
88.8113	3.63828	P1075G	p.Pro1075Gly	missense
137.524	15.5144	P1075H	p.Pro1075His	missense
79.0403	8.98006	P1075I	p.Pro1075Ile	missense
87.4852	8.39618	P1075K	p.Pro1075Lys	missense
93.3633	10.3554	P1075L	p.Pro1075Leu	missense
72.9801	22.554	P1075M	p.Pro1075Met	missense
95.6192	26.4606	P1075N	p.Pro1075Asn	missense
97.9331	5.47414	P1075P	p.Pro1075Pro	synonymous
99.4285	14.7948	P1075Q	p.Pro1075Gln	missense
94.7922	6.31889	P1075R	p.Pro1075Arg	missense
134.788	4.33696	P1075S	p.Pro1075Ser	missense
91.4003	17.6413	P1075T	p.Pro1075Thr	missense
77.7646	18.0797	P1075V	p.Pro1075Val	missense
94.3515	10.4528	P1075W	p.Pro1075Trp	missense
69.0237	6.13498	P1075X	p.Pro1075Ter	nonsense
77.8308	11.4147	P1075Y	p.Pro1075Tyr	missense
97.9569	6.87242	P1076A	p.Pro1076Ala	missense
112.436	4.63782	P1076C	p.Pro1076Cys	missense
108.91	14.111	P1076D	p.Pro1076Asp	missense
87.7819	21.4536	P1076E	p.Pro1076Glu	missense
NA	NA	P1076F	p.Pro1076Phe	missense
102.929	8.91604	P1076G	p.Pro1076Gly	missense
105.836	21.489	P1076H	p.Pro1076His	missense
134.788	22.1342	P1076I	p.Pro1076Ile	missense
66.6337	19.3005	P1076K	p.Pro1076Lys	missense
104.948	9.83515	P1076L	p.Pro1076Leu	missense
123.699	23.3909	P1076M	p.Pro1076Met	missense
124.451	11.4025	P1076N	p.Pro1076Asn	missense
111.378	15.7957	P1076P	p.Pro1076Pro	synonymous
78.0283	8.3393	P1076Q	p.Pro1076Gln	missense
117.388	15.5722	P1076R	p.Pro1076Arg	missense
85.3088	39.2526	P1076S	p.Pro1076Ser	missense
95.9434	2.99115	P1076T	p.Pro1076Thr	missense
111.345	9.03862	P1076V	p.Pro1076Val	missense
NA	NA	P1076W	p.Pro1076Trp	missense
0	25.2423	P1076X	p.Pro1076Ter	nonsense
149.915	6.18377	P1076Y	p.Pro1076Tyr	missense
151.402	24.452	A1077A	p.Ala1077Ala	synonymous
97.2685	4.30845	A1077C	p.Ala1077Cys	missense
82.778	7.85033	A1077D	p.Ala1077Asp	missense
112.413	7.93183	A1077E	p.Ala1077Glu	missense
93.3175	16.6542	A1077F	p.Ala1077Phe	missense
97.0136	6.65374	A1077G	p.Ala1077Gly	missense
121.656	17.1945	A1077H	p.Ala1077His	missense
115.021	5.09337	A1077I	p.Ala1077Ile	missense
104.646	14.4068	A1077K	p.Ala1077Lys	missense
109.143	5.97801	A1077L	p.Ala1077Leu	missense
97.6634	16.9285	A1077M	p.Ala1077Met	missense
123.687	9.57885	A1077N	p.Ala1077Asn	missense
87.3953	9.7597	A1077P	p.Ala1077Pro	missense
128.595	9.57309	A1077Q	p.Ala1077Gln	missense
92.5537	4.69267	A1077R	p.Ala1077Arg	missense
103.46	11.8546	A1077S	p.Ala1077Ser	missense
102.064	12.0039	A1077T	p.Ala1077Thr	missense
108.931	1.88185	A1077V	p.Ala1077Val	missense
101.84	18.6576	A1077W	p.Ala1077Trp	missense
33.6236	6.83442	A1077X	p.Ala1077Ter	nonsense
111.54	22.3829	A1077Y	p.Ala1077Tyr	missense
129.396	28.3287	Y1078A	p.Tyr1078Ala	missense
130.874	3.9501	Y1078C	p.Tyr1078Cys	missense
90.9183	9.20789	Y1078D	p.Tyr1078Asp	missense
104.687	12.5825	Y1078E	p.Tyr1078Glu	missense
116.908	8.10736	Y1078F	p.Tyr1078Phe	missense
100.268	6.61219	Y1078G	p.Tyr1078Gly	missense
87.5841	18.2625	Y1078H	p.Tyr1078His	missense
114.441	11.557	Y1078I	p.Tyr1078Ile	missense
81.7051	13.7102	Y1078K	p.Tyr1078Lys	missense
96.5595	12.1012	Y1078L	p.Tyr1078Leu	missense
130.963	7.66995	Y1078M	p.Tyr1078Met	missense
115.75	31.9683	Y1078N	p.Tyr1078Asn	missense
60.4735	6.56846	Y1078P	p.Tyr1078Pro	missense
131.673	11.6872	Y1078Q	p.Tyr1078Gln	missense
136.088	6.32437	Y1078R	p.Tyr1078Arg	missense
117.042	18.126	Y1078S	p.Tyr1078Ser	missense
119.808	9.44812	Y1078T	p.Tyr1078Thr	missense
113.11	6.21733	Y1078V	p.Tyr1078Val	missense
98.7747	15.3929	Y1078W	p.Tyr1078Trp	missense
36.6516	16.0262	Y1078X	p.Tyr1078Ter	nonsense
72.1416	15.2698	Y1078Y	p.Tyr1078Tyr	synonymous
103.708	11.9538	S1079A	p.Ser1079Ala	missense
126.539	4.58756	S1079C	p.Ser1079Cys	missense
95.9434	23.3542	S1079D	p.Ser1079Asp	missense
78.5409	5.05224	S1079E	p.Ser1079Glu	missense
102.731	12.5804	S1079F	p.Ser1079Phe	missense
105.032	7.89174	S1079G	p.Ser1079Gly	missense
102.53	18.7038	S1079H	p.Ser1079His	missense
110.016	21.0091	S1079I	p.Ser1079Ile	missense
45.3534	18.9048	S1079K	p.Ser1079Lys	missense
88.2072	18.693	S1079L	p.Ser1079Leu	missense
97.3706	10.1423	S1079M	p.Ser1079Met	missense
128.885	17.8404	S1079N	p.Ser1079Asn	missense
77.1143	2.74156	S1079P	p.Ser1079Pro	missense
138.047	7.75616	S1079Q	p.Ser1079Gln	missense
89.1735	5.42552	S1079R	p.Ser1079Arg	missense
107.091	9.78907	S1079S	p.Ser1079Ser	synonymous
105.702	6.70667	S1079T	p.Ser1079Thr	missense
104.234	5.1414	S1079V	p.Ser1079Val	missense
0	20.8272	S1079W	p.Ser1079Trp	missense
5.85212	8.57204	S1079X	p.Ser1079Ter	nonsense
45.4901	14.768	S1079Y	p.Ser1079Tyr	missense
83.3924	20.3986	A1080A	p.Ala1080Ala	synonymous
112.213	4.01061	A1080C	p.Ala1080Cys	missense
92.9293	15.0036	A1080D	p.Ala1080Asp	missense
164.732	25.9308	A1080E	p.Ala1080Glu	missense
87.6335	7.05411	A1080F	p.Ala1080Phe	missense
87.852	6.91913	A1080G	p.Ala1080Gly	missense
102.412	9.79277	A1080H	p.Ala1080His	missense
92.2376	13.8298	A1080I	p.Ala1080Ile	missense
84.3269	8.81031	A1080K	p.Ala1080Lys	missense
105.027	18.9243	A1080L	p.Ala1080Leu	missense
102.683	12.3241	A1080M	p.Ala1080Met	missense
95.2202	9.431	A1080N	p.Ala1080Asn	missense
120.033	9.44387	A1080P	p.Ala1080Pro	missense
134.344	17.136	A1080Q	p.Ala1080Gln	missense
128.831	9.77498	A1080R	p.Ala1080Arg	missense
97.0517	2.0638	A1080S	p.Ala1080Ser	missense
91.2586	5.36265	A1080T	p.Ala1080Thr	missense
91.6726	6.3493	A1080V	p.Ala1080Val	missense
102.683	11.1224	A1080W	p.Ala1080Trp	missense
41.3864	7.69324	A1080X	p.Ala1080Ter	nonsense
97.9113	14.6473	A1080Y	p.Ala1080Tyr	missense
110.528	5.3767	V1081A	p.Val1081Ala	missense
101.01	14.0887	V1081C	p.Val1081Cys	missense
80.8727	16.8916	V1081D	p.Val1081Asp	missense
116.344	3.75331	V1081E	p.Val1081Glu	missense
96.3749	11.8869	V1081F	p.Val1081Phe	missense
104.982	6.2787	V1081G	p.Val1081Gly	missense
134.098	17.0662	V1081H	p.Val1081His	missense
113.095	10.276	V1081I	p.Val1081Ile	missense
90.921	20.733	V1081K	p.Val1081Lys	missense
116.501	17.9101	V1081L	p.Val1081Leu	missense
105.772	16.5628	V1081M	p.Val1081Met	missense
149.228	7.89345	V1081N	p.Val1081Asn	missense
97.6497	19.6299	V1081P	p.Val1081Pro	missense
118.87	10.7489	V1081Q	p.Val1081Gln	missense
109.607	3.21262	V1081R	p.Val1081Arg	missense
104.437	2.9651	V1081S	p.Val1081Ser	missense
93.9759	6.75145	V1081T	p.Val1081Thr	missense
110.825	20.3301	V1081V	p.Val1081Val	synonymous
92.4934	6.53415	V1081W	p.Val1081Trp	missense
30.891	6.34409	V1081X	p.Val1081Ter	nonsense
93.4959	18.3765	V1081Y	p.Val1081Tyr	missense
90.9054	6.37696	T1082A	p.Thr1082Ala	missense
17.1626	14.8211	T1082C	p.Thr1082Cys	missense
95.9206	3.5983	T1082D	p.Thr1082Asp	missense
98.4356	4.41897	T1082E	p.Thr1082Glu	missense
92.4145	8.39823	T1082F	p.Thr1082Phe	missense
104.982	6.04291	T1082G	p.Thr1082Gly	missense
114.194	21.7889	T1082H	p.Thr1082His	missense
112.732	11.0486	T1082I	p.Thr1082Ile	missense
118.017	26.8618	T1082K	p.Thr1082Lys	missense
93.1816	2.79106	T1082L	p.Thr1082Leu	missense
103.139	11.7895	T1082M	p.Thr1082Met	missense
100.539	5.73708	T1082N	p.Thr1082Asn	missense
121.544	6.78065	T1082P	p.Thr1082Pro	missense
101.62	15.6831	T1082Q	p.Thr1082Gln	missense
100.742	2.57158	T1082R	p.Thr1082Arg	missense
106.8	3.57996	T1082S	p.Thr1082Ser	missense
112.204	4.32546	T1082T	p.Thr1082Thr	synonymous
72.6732	2.87875	T1082V	p.Thr1082Val	missense
95.3662	13.3499	T1082W	p.Thr1082Trp	missense
38.2101	8.26474	T1082X	p.Thr1082Ter	nonsense
113.77	20.9828	T1082Y	p.Thr1082Tyr	missense
112.861	7.93712	T1083A	p.Thr1083Ala	missense
122.101	5.97721	T1083C	p.Thr1083Cys	missense
88.9707	8.13931	T1083D	p.Thr1083Asp	missense
112.457	5.04629	T1083E	p.Thr1083Glu	missense
98.5775	7.41354	T1083F	p.Thr1083Phe	missense
90.3403	6.31044	T1083G	p.Thr1083Gly	missense
78.9611	11.0432	T1083H	p.Thr1083His	missense
103.853	5.93433	T1083I	p.Thr1083Ile	missense
116.582	10.0774	T1083K	p.Thr1083Lys	missense
91.7192	5.96856	T1083L	p.Thr1083Leu	missense
107.655	12.6223	T1083M	p.Thr1083Met	missense
112.237	7.17237	T1083N	p.Thr1083Asn	missense
104.378	3.53771	T1083P	p.Thr1083Pro	missense
93.4569	6.35837	T1083Q	p.Thr1083Gln	missense
114.445	7.32153	T1083R	p.Thr1083Arg	missense
101.795	3.75242	T1083S	p.Thr1083Ser	missense
107.132	2.8057	T1083T	p.Thr1083Thr	synonymous
83.9436	7.16063	T1083V	p.Thr1083Val	missense
87.7819	13.7921	T1083W	p.Thr1083Trp	missense
34.0213	9.4105	T1083X	p.Thr1083Ter	nonsense
103.791	12.1591	T1083Y	p.Thr1083Tyr	missense
97.7932	3.38898	P1084A	p.Pro1084Ala	missense
118.504	4.77533	P1084C	p.Pro1084Cys	missense
97.6303	7.16893	P1084D	p.Pro1084Asp	missense
101.617	13.1612	P1084E	p.Pro1084Glu	missense
91.0828	12.6821	P1084F	p.Pro1084Phe	missense
102.387	5.63977	P1084G	p.Pro1084Gly	missense
84.703	3.17473	P1084H	p.Pro1084His	missense
108.338	3.10524	P1084I	p.Pro1084Ile	missense
141.546	26.3947	P1084K	p.Pro1084Lys	missense
86.2492	6.53219	P1084L	p.Pro1084Leu	missense
106.584	8.03788	P1084M	p.Pro1084Met	missense
119.62	16.0894	P1084N	p.Pro1084Asn	missense
84.2434	23.5753	P1084P	p.Pro1084Pro	synonymous
87.9381	7.65305	P1084Q	p.Pro1084Gln	missense
107.479	10.1531	P1084R	p.Pro1084Arg	missense
97.2058	5.80925	P1084S	p.Pro1084Ser	missense
101.441	5.82812	P1084T	p.Pro1084Thr	missense
118.442	7.17706	P1084V	p.Pro1084Val	missense
105.337	17.3741	P1084W	p.Pro1084Trp	missense
113.008	13.4106	P1084X	p.Pro1084Ter	nonsense
96.3823	9.23774	P1084Y	p.Pro1084Tyr	missense
103.873	7.35783	G1085A	p.Gly1085Ala	missense
93.634	32.7591	G1085C	p.Gly1085Cys	missense
111.606	3.91453	G1085D	p.Gly1085Asp	missense
64.4857	7.39724	G1085E	p.Gly1085Glu	missense
155.176	20.5284	G1085F	p.Gly1085Phe	missense
104.672	4.64566	G1085G	p.Gly1085Gly	synonymous
111.358	18.9931	G1085H	p.Gly1085His	missense
83.5596	15.0372	G1085I	p.Gly1085Ile	missense
106.687	7.4878	G1085K	p.Gly1085Lys	missense
74.4748	10.6192	G1085L	p.Gly1085Leu	missense
95.097	21.3619	G1085M	p.Gly1085Met	missense
161.745	10.1405	G1085N	p.Gly1085Asn	missense
134.788	29.6833	G1085P	p.Gly1085Pro	missense
58.5212	NA	G1085Q	p.Gly1085Gln	missense
93.3551	3.06914	G1085R	p.Gly1085Arg	missense
104.072	8.21113	G1085S	p.Gly1085Ser	missense
68.8634	7.34675	G1085T	p.Gly1085Thr	missense
108.759	2.12765	G1085V	p.Gly1085Val	missense
122.894	23.5284	G1085W	p.Gly1085Trp	missense
83.9434	14.5768	G1085X	p.Gly1085Ter	nonsense
79.0029	47.9164	G1085Y	p.Gly1085Tyr	missense
120.631	5.831	P1086A	p.Pro1086Ala	missense
161.745	24.1304	P1086C	p.Pro1086Cys	missense
88.4761	5.86134	P1086D	p.Pro1086Asp	missense
116.647	4.80426	P1086E	p.Pro1086Glu	missense
137.524	15.5144	P1086F	p.Pro1086Phe	missense
88.2304	5.32659	P1086G	p.Pro1086Gly	missense
94.7299	13.4468	P1086H	p.Pro1086His	missense
69.5011	22.8798	P1086I	p.Pro1086Ile	missense
96.5595	13.394	P1086K	p.Pro1086Lys	missense
95.6828	9.25336	P1086L	p.Pro1086Leu	missense
97.5354	22.5999	P1086M	p.Pro1086Met	missense
69.0237	16.7202	P1086N	p.Pro1086Asn	missense
97.7069	12.0599	P1086P	p.Pro1086Pro	synonymous
93.4515	7.2205	P1086Q	p.Pro1086Gln	missense
102.228	14.3125	P1086R	p.Pro1086Arg	missense
120.385	18.1274	P1086S	p.Pro1086Ser	missense
92.2873	7.31305	P1086T	p.Pro1086Thr	missense
101.017	6.2165	P1086V	p.Pro1086Val	missense
96.9239	12.0082	P1086W	p.Pro1086Trp	missense
38.6978	13.0387	P1086X	p.Pro1086Ter	nonsense
105.337	7.53369	P1086Y	p.Pro1086Tyr	missense
103.536	6.82531	G1087A	p.Gly1087Ala	missense
66.8814	10.966	G1087C	p.Gly1087Cys	missense
107.83	5.38386	G1087D	p.Gly1087Asp	missense
82.2944	21.6853	G1087E	p.Gly1087Glu	missense
154.659	16.4363	G1087F	p.Gly1087Phe	missense
93.634	9.22428	G1087G	p.Gly1087Gly	synonymous
137.157	5.52353	G1087H	p.Gly1087His	missense
69.0237	11.9108	G1087I	p.Gly1087Ile	missense
73.3128	23.5107	G1087K	p.Gly1087Lys	missense
107.733	8.27694	G1087L	p.Gly1087Leu	missense
82.2944	28.31	G1087M	p.Gly1087Met	missense
58.5212	26.5837	G1087N	p.Gly1087Asn	missense
121.21	18.8466	G1087P	p.Gly1087Pro	missense
142.693	21.8545	G1087Q	p.Gly1087Gln	missense
97.7004	3.59204	G1087R	p.Gly1087Arg	missense
88.083	8.98681	G1087S	p.Gly1087Ser	missense
78.4099	13.907	G1087T	p.Gly1087Thr	missense
116.647	18.5645	G1087V	p.Gly1087Val	missense
98.5599	12.8558	G1087W	p.Gly1087Trp	missense
0	17.6677	G1087X	p.Gly1087Ter	nonsense
108.698	19.6257	G1087Y	p.Gly1087Tyr	missense
96.5057	6.0137	P1088A	p.Pro1088Ala	missense
89.5445	12.5871	P1088C	p.Pro1088Cys	missense
87.781	6.94061	P1088D	p.Pro1088Asp	missense
112.216	8.97714	P1088E	p.Pro1088Glu	missense
96.1574	7.17602	P1088F	p.Pro1088Phe	missense
86.8791	7.34348	P1088G	p.Pro1088Gly	missense
116.259	17.5736	P1088H	p.Pro1088His	missense
69.0237	10.8815	P1088I	p.Pro1088Ile	missense
56.1887	16.9666	P1088K	p.Pro1088Lys	missense
96.6332	4.27744	P1088L	p.Pro1088Leu	missense
116.793	7.94659	P1088M	p.Pro1088Met	missense
103.156	17.4395	P1088N	p.Pro1088Asn	missense
91.0512	5.78857	P1088P	p.Pro1088Pro	synonymous
111.615	4.45022	P1088Q	p.Pro1088Gln	missense
92.0316	4.96946	P1088R	p.Pro1088Arg	missense
97.501	16.4113	P1088S	p.Pro1088Ser	missense
82.8887	4.67961	P1088T	p.Pro1088Thr	missense
105.661	3.23289	P1088V	p.Pro1088Val	missense
87.3098	19.2572	P1088W	p.Pro1088Trp	missense
73.5272	11.19	P1088X	p.Pro1088Ter	nonsense
51.8397	16.0914	P1088Y	p.Pro1088Tyr	missense
72.5793	5.3846	T1089A	p.Thr1089Ala	missense
109.861	16.1774	T1089C	p.Thr1089Cys	missense
112.436	4.63782	T1089D	p.Thr1089Asp	missense
105.002	8.61949	T1089E	p.Thr1089Glu	missense
75.279	25.152	T1089F	p.Thr1089Phe	missense
101.094	5.91089	T1089G	p.Thr1089Gly	missense
116.845	11.1	T1089H	p.Thr1089His	missense
118.504	19.4796	T1089I	p.Thr1089Ile	missense
60.7121	5.48716	T1089K	p.Thr1089Lys	missense
76.3752	8.70957	T1089L	p.Thr1089Leu	missense
78.167	8.56776	T1089M	p.Thr1089Met	missense
120.985	30.3763	T1089N	p.Thr1089Asn	missense
137.524	15.5144	T1089P	p.Thr1089Pro	missense
112.436	21.3334	T1089Q	p.Thr1089Gln	missense
134.766	7.0025	T1089R	p.Thr1089Arg	missense
126.352	14.2032	T1089S	p.Thr1089Ser	missense
72.5955	15.8671	T1089T	p.Thr1089Thr	synonymous
100.176	6.28227	T1089V	p.Thr1089Val	missense
101.382	10.3539	T1089W	p.Thr1089Trp	missense
75.7221	22.2924	T1089X	p.Thr1089Ter	nonsense
102.04	14.8437	T1089Y	p.Thr1089Tyr	missense
122.637	12.6853	S1090A	p.Ser1090Ala	missense
97.0472	9.87982	S1090C	p.Ser1090Cys	missense
125.175	25.1412	S1090D	p.Ser1090Asp	missense
105.166	4.98532	S1090E	p.Ser1090Glu	missense
90.4686	3.26227	S1090F	p.Ser1090Phe	missense
90.3965	16.6573	S1090G	p.Ser1090Gly	missense
98.0979	8.90725	S1090H	p.Ser1090His	missense
104.303	13.0193	S1090I	p.Ser1090Ile	missense
70.2248	17.8927	S1090K	p.Ser1090Lys	missense
86.6143	9.2448	S1090L	p.Ser1090Leu	missense
99.4077	17.5504	S1090M	p.Ser1090Met	missense
116.457	9.96177	S1090N	p.Ser1090Asn	missense
103.966	10.8329	S1090P	p.Ser1090Pro	missense
103.728	15.4911	S1090Q	p.Ser1090Gln	missense
101.978	5.49126	S1090R	p.Ser1090Arg	missense
107.257	30.9828	S1090S	p.Ser1090Ser	synonymous
112.35	5.72157	S1090T	p.Ser1090Thr	missense
69.8885	16.8132	S1090V	p.Ser1090Val	missense
124.357	12.5459	S1090W	p.Ser1090Trp	missense
70.6107	12.937	S1090X	p.Ser1090Ter	nonsense
123.359	9.69888	S1090Y	p.Ser1090Tyr	missense
91.5605	15.7713	T1091A	p.Thr1091Ala	missense
99.7412	14.5357	T1091C	p.Thr1091Cys	missense
109.599	8.26893	T1091D	p.Thr1091Asp	missense
100.157	6.97059	T1091E	p.Thr1091Glu	missense
85.1884	15.2406	T1091F	p.Thr1091Phe	missense
74.0533	5.08869	T1091G	p.Thr1091Gly	missense
125.915	8.93379	T1091H	p.Thr1091His	missense
117.683	15.1816	T1091I	p.Thr1091Ile	missense
133.23	8.3164	T1091K	p.Thr1091Lys	missense
82.7071	5.52113	T1091L	p.Thr1091Leu	missense
130.743	20.7584	T1091M	p.Thr1091Met	missense
113.823	6.52186	T1091N	p.Thr1091Asn	missense
164.589	6.62824	T1091P	p.Thr1091Pro	missense
53.5264	19.7904	T1091Q	p.Thr1091Gln	missense
87.7796	4.34745	T1091R	p.Thr1091Arg	missense
98.1515	2.53767	T1091S	p.Thr1091Ser	missense
114.166	5.20938	T1091T	p.Thr1091Thr	synonymous
92.7333	8.44736	T1091V	p.Thr1091Val	missense
70.2255	5.57803	T1091W	p.Thr1091Trp	missense
69.3521	10.022	T1091X	p.Thr1091Ter	nonsense
133.329	10.6348	T1091Y	p.Thr1091Tyr	missense
92.7589	6.29344	S1092A	p.Ser1092Ala	missense
115.04	8.36545	S1092C	p.Ser1092Cys	missense
79.6189	11.8064	S1092D	p.Ser1092Asp	missense
118.504	7.07549	S1092E	p.Ser1092Glu	missense
100.8	22.7022	S1092F	p.Ser1092Phe	missense
109.862	5.93129	S1092G	p.Ser1092Gly	missense
87.7819	15.5021	S1092H	p.Ser1092His	missense
107.83	18.0621	S1092I	p.Ser1092Ile	missense
75.4784	16.7877	S1092K	p.Ser1092Lys	missense
78.0185	7.35863	S1092L	p.Ser1092Leu	missense
108.682	19.6536	S1092M	p.Ser1092Met	missense
92.4206	25.2319	S1092N	p.Ser1092Asn	missense
81.7918	17.3488	S1092P	p.Ser1092Pro	missense
112.239	14.7174	S1092Q	p.Ser1092Gln	missense
87.453	6.65845	S1092R	p.Ser1092Arg	missense
40.315	11.424	S1092S	p.Ser1092Ser	synonymous
105.337	7.23081	S1092T	p.Ser1092Thr	missense
110.609	9.352	S1092V	p.Ser1092Val	missense
151.621	10.6224	S1092W	p.Ser1092Trp	missense
88.7848	11.7856	S1092X	p.Ser1092Ter	nonsense
91.2915	4.48412	S1092Y	p.Ser1092Tyr	missense
106.281	5.28956	P1093A	p.Pro1093Ala	missense
71.7462	8.74042	P1093C	p.Pro1093Cys	missense
86.2796	2.86161	P1093D	p.Pro1093Asp	missense
77.7646	9.51239	P1093E	p.Pro1093Glu	missense
90.9125	4.50221	P1093F	p.Pro1093Phe	missense
99.1499	3.89804	P1093G	p.Pro1093Gly	missense
89.5655	24.7025	P1093H	p.Pro1093His	missense
73.2322	11.8227	P1093I	p.Pro1093Ile	missense
138.047	11.1997	P1093K	p.Pro1093Lys	missense
96.62	3.1291	P1093L	p.Pro1093Leu	missense
83.08	8.23078	P1093M	p.Pro1093Met	missense
131.228	12.627	P1093N	p.Pro1093Asn	missense
81.4012	9.74947	P1093P	p.Pro1093Pro	synonymous
96.4993	2.95711	P1093Q	p.Pro1093Gln	missense
95.2907	8.88119	P1093R	p.Pro1093Arg	missense
100.987	7.238	P1093S	p.Pro1093Ser	missense
103.536	9.02066	P1093T	p.Pro1093Thr	missense
103.536	8.45148	P1093V	p.Pro1093Val	missense
55.4862	6.52276	P1093W	p.Pro1093Trp	missense
97.809	9.97285	P1093X	p.Pro1093Ter	nonsense
108.778	19.0854	P1093Y	p.Pro1093Tyr	missense
95.0966	6.71622	L1095A	p.Leu1095Ala	missense
5.3781	13.9757	L1095C	p.Leu1095Cys	missense
109.726	14.2705	L1095D	p.Leu1095Asp	missense
90.0202	18.6579	L1095E	p.Leu1095Glu	missense
NA	NA	L1095F	p.Leu1095Phe	missense
92.0316	2.43997	L1095G	p.Leu1095Gly	missense
161.745	16.0014	L1095H	p.Leu1095His	missense
74.4168	23.1517	L1095I	p.Leu1095Ile	missense
102.564	14.1772	L1095K	p.Leu1095Lys	missense
89.1632	22.4845	L1095L	p.Leu1095Leu	synonymous
123.4	6.75875	L1095M	p.Leu1095Met	missense
NA	NA	L1095N	p.Leu1095Asn	missense
NA	NA	L1095P	p.Leu1095Pro	missense
107.83	28.7481	L1095Q	p.Leu1095Gln	missense
121.333	7.52675	L1095R	p.Leu1095Arg	missense
86.8984	12.2416	L1095S	p.Leu1095Ser	missense
87.7819	19.4868	L1095T	p.Leu1095Thr	missense
81.3779	4.33669	L1095V	p.Leu1095Val	missense
171.172	6.92094	L1095W	p.Leu1095Trp	missense
81.9781	22.0689	L1095X	p.Leu1095Ter	nonsense
126.431	19.4878	L1095Y	p.Leu1095Tyr	missense
94.8045	5.13786	P1096A	p.Pro1096Ala	missense
69.697	11.2527	P1096C	p.Pro1096Cys	missense
107.736	6.15452	P1096D	p.Pro1096Asp	missense
112.861	5.67441	P1096E	p.Pro1096Glu	missense
60.9545	11.3243	P1096F	p.Pro1096Phe	missense
102.881	2.93529	P1096G	p.Pro1096Gly	missense
119.082	6.94906	P1096H	p.Pro1096His	missense
64.1762	8.03005	P1096I	p.Pro1096Ile	missense
93.8986	11.5812	P1096K	p.Pro1096Lys	missense
88.7779	7.73644	P1096L	p.Pro1096Leu	missense
73.5395	12.2299	P1096M	p.Pro1096Met	missense
94.6461	17.1586	P1096N	p.Pro1096Asn	missense
89.4873	5.85124	P1096P	p.Pro1096Pro	synonymous
70.2248	23.298	P1096Q	p.Pro1096Gln	missense
103.142	6.24331	P1096R	p.Pro1096Arg	missense
111.101	5.11001	P1096S	p.Pro1096Ser	missense
92.4518	3.72952	P1096T	p.Pro1096Thr	missense
92.0316	5.78555	P1096V	p.Pro1096Val	missense
0	4.91036	P1096W	p.Pro1096Trp	missense
69.4068	15.2383	P1096X	p.Pro1096Ter	nonsense
112.239	11.2059	P1096Y	p.Pro1096Tyr	missense
69.7623	7.14154	V1097A	p.Val1097Ala	missense
72.8833	11.0227	V1097C	p.Val1097Cys	missense
66.1047	5.71466	V1097D	p.Val1097Asp	missense
102.994	19.4896	V1097E	p.Val1097Glu	missense
90.0631	9.98294	V1097F	p.Val1097Phe	missense
79.5483	15.3767	V1097G	p.Val1097Gly	missense
NA	NA	V1097H	p.Val1097His	missense
84.3273	21.7663	V1097I	p.Val1097Ile	missense
0	0	V1097K	p.Val1097Lys	missense
94.6988	13.632	V1097L	p.Val1097Leu	missense
109.726	4.41882	V1097M	p.Val1097Met	missense
117.042	NA	V1097N	p.Val1097Asn	missense
NA	NA	V1097P	p.Val1097Pro	missense
NA	NA	V1097Q	p.Val1097Gln	missense
70.5551	18.1207	V1097R	p.Val1097Arg	missense
74.0204	3.92671	V1097S	p.Val1097Ser	missense
168.655	6.95674	V1097T	p.Val1097Thr	missense
117.344	8.44673	V1097V	p.Val1097Val	synonymous
103.536	7.39884	V1097W	p.Val1097Trp	missense
64.2698	16.631	V1097X	p.Val1097Ter	nonsense
121.122	10.6064	V1097Y	p.Val1097Tyr	missense
125.216	7.89871	S1098A	p.Ser1098Ala	missense
95.5705	6.67352	S1098C	p.Ser1098Cys	missense
95.9576	9.29307	S1098D	p.Ser1098Asp	missense
125.623	16.9271	S1098E	p.Ser1098Glu	missense
94.3515	19.3985	S1098F	p.Ser1098Phe	missense
113.861	4.34613	S1098G	p.Ser1098Gly	missense
101.354	5.64939	S1098H	p.Ser1098His	missense
79.6669	11.4876	S1098I	p.Ser1098Ile	missense
104.605	7.91771	S1098K	p.Ser1098Lys	missense
103.536	6.22803	S1098L	p.Ser1098Leu	missense
118.884	12.512	S1098M	p.Ser1098Met	missense
117.042	13.3171	S1098N	p.Ser1098Asn	missense
NA	NA	S1098P	p.Ser1098Pro	missense
109.481	20.1044	S1098Q	p.Ser1098Gln	missense
97.8079	14.6369	S1098R	p.Ser1098Arg	missense
102.433	10.0701	S1098S	p.Ser1098Ser	synonymous
86.0839	16.2601	S1098T	p.Ser1098Thr	missense
92.0316	4.90907	S1098V	p.Ser1098Val	missense
126.534	15.3154	S1098W	p.Ser1098Trp	missense
80.1337	6.62045	S1098X	p.Ser1098Ter	nonsense
126.19	18.7943	S1098Y	p.Ser1098Tyr	missense
98.714	4.28708	P1099A	p.Pro1099Ala	missense
90.7344	5.4282	P1099C	p.Pro1099Cys	missense
115.04	6.48835	P1099D	p.Pro1099Asp	missense
86.1373	7.00689	P1099E	p.Pro1099Glu	missense
103.799	4.09717	P1099F	p.Pro1099Phe	missense
100.415	1.89957	P1099G	p.Pro1099Gly	missense
98.1474	6.23867	P1099H	p.Pro1099His	missense
81.539	2.97281	P1099I	p.Pro1099Ile	missense
89.6613	8.44369	P1099K	p.Pro1099Lys	missense
90.1852	1.58479	P1099L	p.Pro1099Leu	missense
92.0316	5.4598	P1099M	p.Pro1099Met	missense
90.8411	13.0509	P1099N	p.Pro1099Asn	missense
90.6541	15.7916	P1099P	p.Pro1099Pro	synonymous
101.655	3.95917	P1099Q	p.Pro1099Gln	missense
99.5722	3.04454	P1099R	p.Pro1099Arg	missense
100.881	4.84798	P1099S	p.Pro1099Ser	missense
97.4863	3.37538	P1099T	p.Pro1099Thr	missense
107.483	4.69979	P1099V	p.Pro1099Val	missense
58.9901	11.5954	P1099W	p.Pro1099Trp	missense
51.1196	7.6107	P1099X	p.Pro1099Ter	nonsense
114.57	8.05535	P1099Y	p.Pro1099Tyr	missense
113.066	7.0564	L1100A	p.Leu1100Ala	missense
87.0549	7.37679	L1100C	p.Leu1100Cys	missense
115.871	17.0223	L1100D	p.Leu1100Asp	missense
108.234	8.56297	L1100E	p.Leu1100Glu	missense
103.536	7.32605	L1100F	p.Leu1100Phe	missense
104.09	3.83347	L1100G	p.Leu1100Gly	missense
94.2623	7.61751	L1100H	p.Leu1100His	missense
101.892	4.76802	L1100I	p.Leu1100Ile	missense
76.5144	11.7885	L1100K	p.Leu1100Lys	missense
106.621	3.72312	L1100L	p.Leu1100Leu	synonymous
144.724	13.7981	L1100M	p.Leu1100Met	missense
146.303	15.2932	L1100N	p.Leu1100Asn	missense
146.303	14.2066	L1100P	p.Leu1100Pro	missense
83.6634	7.19054	L1100Q	p.Leu1100Gln	missense
101.593	2.63234	L1100R	p.Leu1100Arg	missense
97.4524	3.4643	L1100S	p.Leu1100Ser	missense
81.6529	9.28907	L1100T	p.Leu1100Thr	missense
106.253	3.97826	L1100V	p.Leu1100Val	missense
90.973	5.88549	L1100W	p.Leu1100Trp	missense
69.8847	6.80551	L1100X	p.Leu1100Ter	nonsense
120.429	13.0456	L1100Y	p.Leu1100Tyr	missense
99.1499	5.0719	P1101A	p.Pro1101Ala	missense
94.3161	3.31475	P1101C	p.Pro1101Cys	missense
51.8431	9.63897	P1101D	p.Pro1101Asp	missense
102.609	6.77265	P1101E	p.Pro1101Glu	missense
52.8609	6.59568	P1101F	p.Pro1101Phe	missense
97.2058	1.50504	P1101G	p.Pro1101Gly	missense
82.8285	7.0943	P1101H	p.Pro1101His	missense
56.3136	5.97392	P1101I	p.Pro1101Ile	missense
108.923	7.20096	P1101K	p.Pro1101Lys	missense
72.9436	4.54798	P1101L	p.Pro1101Leu	missense
94.3287	6.6365	P1101M	p.Pro1101Met	missense
103.536	2.98237	P1101N	p.Pro1101Asn	missense
111.502	5.64907	P1101P	p.Pro1101Pro	synonymous
102.066	3.65151	P1101Q	p.Pro1101Gln	missense
105.016	4.09544	P1101R	p.Pro1101Arg	missense
93.8247	1.21337	P1101S	p.Pro1101Ser	missense
105.083	1.99667	P1101T	p.Pro1101Thr	missense
90.137	1.89241	P1101V	p.Pro1101Val	missense
73.2981	7.61707	P1101W	p.Pro1101Trp	missense
63.0075	4.20474	P1101X	p.Pro1101Ter	nonsense
69.0237	6.89771	P1101Y	p.Pro1101Tyr	missense
85.7595	5.85244	T1102A	p.Thr1102Ala	missense
110.438	6.60223	T1102C	p.Thr1102Cys	missense
69.7674	8.4382	T1102D	p.Thr1102Asp	missense
100.309	7.59046	T1102E	p.Thr1102Glu	missense
88.084	2.7361	T1102F	p.Thr1102Phe	missense
98.9395	1.72191	T1102G	p.Thr1102Gly	missense
124.934	8.42951	T1102H	p.Thr1102His	missense
80.8921	8.34005	T1102I	p.Thr1102Ile	missense
122.054	10.8107	T1102K	p.Thr1102Lys	missense
105.892	5.55366	T1102L	p.Thr1102Leu	missense
101.807	13.4966	T1102M	p.Thr1102Met	missense
109.252	3.94838	T1102N	p.Thr1102Asn	missense
90.0586	4.04007	T1102P	p.Thr1102Pro	missense
111.702	11.3425	T1102Q	p.Thr1102Gln	missense
103.075	4.18025	T1102R	p.Thr1102Arg	missense
113.059	6.44708	T1102S	p.Thr1102Ser	missense
110.653	9.45089	T1102T	p.Thr1102Thr	synonymous
92.7662	3.46784	T1102V	p.Thr1102Val	missense
64.2486	10.2061	T1102W	p.Thr1102Trp	missense
69.9593	4.9677	T1102X	p.Thr1102Ter	nonsense
69.4905	3.51816	T1102Y	p.Thr1102Tyr	missense
94.9296	1.63436	L1103A	p.Leu1103Ala	missense
94.7105	3.99407	L1103C	p.Leu1103Cys	missense
107.657	2.65474	L1103D	p.Leu1103Asp	missense
83.9991	1.65335	L1103E	p.Leu1103Glu	missense
100.682	4.16146	L1103F	p.Leu1103Phe	missense
101.421	1.57831	L1103G	p.Leu1103Gly	missense
87.1698	4.36772	L1103H	p.Leu1103His	missense
103.188	5.09626	L1103I	p.Leu1103Ile	missense
91.6512	3.44588	L1103K	p.Leu1103Lys	missense
86.2796	6.39517	L1103L	p.Leu1103Leu	synonymous
82.8285	7.54102	L1103M	p.Leu1103Met	missense
97.1084	5.71889	L1103N	p.Leu1103Asn	missense
0	0	L1103P	p.Leu1103Pro	missense
92.0316	4.12328	L1103Q	p.Leu1103Gln	missense
96.3651	1.70209	L1103R	p.Leu1103Arg	missense
97.0175	1.53666	L1103S	p.Leu1103Ser	missense
116.203	4.38481	L1103T	p.Leu1103Thr	missense
98.1576	2.49647	L1103V	p.Leu1103Val	missense
112.051	7.16739	L1103W	p.Leu1103Trp	missense
50.9841	3.29364	L1103X	p.Leu1103Ter	nonsense
96.0298	4.8761	L1103Y	p.Leu1103Tyr	missense
92.3463	8.65776	T1104A	p.Thr1104Ala	missense
110.698	15.6999	T1104C	p.Thr1104Cys	missense
94.5046	23.7794	T1104D	p.Thr1104Asp	missense
112.489	11.549	T1104E	p.Thr1104Glu	missense
106.191	10.1912	T1104F	p.Thr1104Phe	missense
103.686	3.17973	T1104G	p.Thr1104Gly	missense
82.3027	9.38775	T1104H	p.Thr1104His	missense
103.061	10.4438	T1104I	p.Thr1104Ile	missense
117.504	13.6369	T1104K	p.Thr1104Lys	missense
87.781	8.73623	T1104L	p.Thr1104Leu	missense
113.281	11.2595	T1104M	p.Thr1104Met	missense
102.843	6.49881	T1104N	p.Thr1104Asn	missense
112.436	4.63782	T1104P	p.Thr1104Pro	missense
101.875	13.7505	T1104Q	p.Thr1104Gln	missense
105.724	7.67684	T1104R	p.Thr1104Arg	missense
68.3906	23.2642	T1104S	p.Thr1104Ser	missense
102.242	2.46258	T1104T	p.Thr1104Thr	synonymous
69.0237	4.66726	T1104V	p.Thr1104Val	missense
70.2248	5.25405	T1104W	p.Thr1104Trp	missense
77.7646	7.26343	T1104X	p.Thr1104Ter	nonsense
71.3632	12.3701	T1104Y	p.Thr1104Tyr	missense
107.338	8.22428	L1105A	p.Leu1105Ala	missense
73.1515	10.6659	L1105C	p.Leu1105Cys	missense
86.9266	4.51519	L1105D	p.Leu1105Asp	missense
120.568	7.08289	L1105E	p.Leu1105Glu	missense
114.117	22.1849	L1105F	p.Leu1105Phe	missense
105.435	10.4893	L1105G	p.Leu1105Gly	missense
NA	NA	L1105H	p.Leu1105His	missense
99.0655	15.5343	L1105I	p.Leu1105Ile	missense
116.845	9.90184	L1105K	p.Leu1105Lys	missense
100.886	12.8026	L1105L	p.Leu1105Leu	synonymous
107.756	20.7564	L1105M	p.Leu1105Met	missense
58.3235	18.0381	L1105N	p.Leu1105Asn	missense
NA	NA	L1105P	p.Leu1105Pro	missense
103.596	4.69254	L1105Q	p.Leu1105Gln	missense
79.1405	17.0849	L1105R	p.Leu1105Arg	missense
111.089	4.70027	L1105S	p.Leu1105Ser	missense
115.094	5.25449	L1105T	p.Leu1105Thr	missense
115.04	3.92048	L1105V	p.Leu1105Val	missense
119.984	8.11065	L1105W	p.Leu1105Trp	missense
83.8823	10.1101	L1105X	p.Leu1105Ter	nonsense
128.722	23.5414	L1105Y	p.Leu1105Tyr	missense
93.7975	9.63108	D1106A	p.Asp1106Ala	missense
67.5212	11.94	D1106C	p.Asp1106Cys	missense
71.0562	14.8837	D1106D	p.Asp1106Asp	synonymous
111.305	16.6682	D1106E	p.Asp1106Glu	missense
0	11.0483	D1106F	p.Asp1106Phe	missense
88.8125	5.29506	D1106G	p.Asp1106Gly	missense
70.7117	6.83316	D1106H	p.Asp1106His	missense
0	7.61652	D1106I	p.Asp1106Ile	missense
165.818	14.9386	D1106K	p.Asp1106Lys	missense
64.3485	10.9571	D1106L	p.Asp1106Leu	missense
112.436	4.63782	D1106M	p.Asp1106Met	missense
121.153	4.35951	D1106N	p.Asp1106Asn	missense
83.4116	8.3705	D1106P	p.Asp1106Pro	missense
116.647	28.6169	D1106Q	p.Asp1106Gln	missense
103.536	5.15191	D1106R	p.Asp1106Arg	missense
69.4763	14.2074	D1106S	p.Asp1106Ser	missense
109.059	13.0687	D1106T	p.Asp1106Thr	missense
53.5992	11.6989	D1106V	p.Asp1106Val	missense
58.5212	58.9243	D1106W	p.Asp1106Trp	missense
118.504	9.24628	D1106X	p.Asp1106Ter	nonsense
62.3715	17.9979	D1106Y	p.Asp1106Tyr	missense
97.6736	20.1606	S1107A	p.Ser1107Ala	missense
94.499	11.9575	S1107C	p.Ser1107Cys	missense
104.2	16.0254	S1107D	p.Ser1107Asp	missense
124.051	8.19975	S1107E	p.Ser1107Glu	missense
59.4421	10.5812	S1107F	p.Ser1107Phe	missense
103.536	4.0282	S1107G	p.Ser1107Gly	missense
58.5212	25.1195	S1107H	p.Ser1107His	missense
96.9878	6.262	S1107I	p.Ser1107Ile	missense
118.117	12.3635	S1107K	p.Ser1107Lys	missense
75.2321	1.78797	S1107L	p.Ser1107Leu	missense
87.4932	12.7365	S1107M	p.Ser1107Met	missense
115.954	16.2857	S1107N	p.Ser1107Asn	missense
83.5322	11.8407	S1107P	p.Ser1107Pro	missense
101.751	8.26768	S1107Q	p.Ser1107Gln	missense
96.4529	2.0725	S1107R	p.Ser1107Arg	missense
101.752	7.87103	S1107S	p.Ser1107Ser	synonymous
87.7819	16.9888	S1107T	p.Ser1107Thr	missense
68.0389	9.17053	S1107V	p.Ser1107Val	missense
59.4421	15.4358	S1107W	p.Ser1107Trp	missense
107.133	18.3808	S1107X	p.Ser1107Ter	nonsense
77.8965	11.0126	S1107Y	p.Ser1107Tyr	missense
108.525	5.22695	L1108A	p.Leu1108Ala	missense
171.172	NA	L1108C	p.Leu1108Cys	missense
121.122	12.4339	L1108D	p.Leu1108Asp	missense
138.047	5.31996	L1108E	p.Leu1108Glu	missense
NA	NA	L1108F	p.Leu1108Phe	missense
105.711	3.84613	L1108G	p.Leu1108Gly	missense
129.477	1.89853	L1108H	p.Leu1108His	missense
82.652	11.2251	L1108I	p.Leu1108Ile	missense
116.647	15.7098	L1108K	p.Leu1108Lys	missense
76.6299	3.35243	L1108L	p.Leu1108Leu	synonymous
96.3714	24.6173	L1108M	p.Leu1108Met	missense
61.1657	10.7532	L1108N	p.Leu1108Asn	missense
101.233	12.11	L1108P	p.Leu1108Pro	missense
109.726	16.9537	L1108Q	p.Leu1108Gln	missense
99.4856	6.20148	L1108R	p.Leu1108Arg	missense
94.3685	4.96726	L1108S	p.Leu1108Ser	missense
96.4561	2.20639	L1108T	p.Leu1108Thr	missense
91.5769	8.35786	L1108V	p.Leu1108Val	missense
0	54.2865	L1108W	p.Leu1108Trp	missense
96.2392	1.90863	L1108X	p.Leu1108Ter	nonsense
69.0237	18.7583	L1108Y	p.Leu1108Tyr	missense
104.304	9.63254	S1109A	p.Ser1109Ala	missense
89.6374	8.10704	S1109C	p.Ser1109Cys	missense
107.542	11.7693	S1109D	p.Ser1109Asp	missense
98.1582	9.51659	S1109E	p.Ser1109Glu	missense
99.8635	6.65366	S1109F	p.Ser1109Phe	missense
94.6215	2.05051	S1109G	p.Ser1109Gly	missense
133.23	4.63301	S1109H	p.Ser1109His	missense
115.148	10.0296	S1109I	p.Ser1109Ile	missense
125.802	16.9686	S1109K	p.Ser1109Lys	missense
105.828	9.71386	S1109L	p.Ser1109Leu	missense
105.499	12.8001	S1109M	p.Ser1109Met	missense
108.264	31.6295	S1109N	p.Ser1109Asn	missense
88.5734	8.20906	S1109P	p.Ser1109Pro	missense
106.456	11.3849	S1109Q	p.Ser1109Gln	missense
119.207	9.98394	S1109R	p.Ser1109Arg	missense
107.83	18.8076	S1109S	p.Ser1109Ser	synonymous
116.647	6.44507	S1109T	p.Ser1109Thr	missense
109.598	6.17799	S1109V	p.Ser1109Val	missense
98.7598	16.3279	S1109W	p.Ser1109Trp	missense
37.9338	8.94215	S1109X	p.Ser1109Ter	nonsense
95.0214	13.6711	S1109Y	p.Ser1109Tyr	missense
99.5618	8.39073	Q1110A	p.Gln1110Ala	missense
109.726	4.41882	Q1110C	p.Gln1110Cys	missense
87.7819	9.92932	Q1110D	p.Gln1110Asp	missense
141.221	9.90108	Q1110E	p.Gln1110Glu	missense
95.8201	13.0195	Q1110F	p.Gln1110Phe	missense
103.793	8.54663	Q1110G	p.Gln1110Gly	missense
54.0713	20.3195	Q1110H	p.Gln1110His	missense
80.9279	26.7516	Q1110I	p.Gln1110Ile	missense
42.5611	9.87747	Q1110K	p.Gln1110Lys	missense
98.0481	6.36859	Q1110L	p.Gln1110Leu	missense
117.78	6.76887	Q1110M	p.Gln1110Met	missense
58.5212	10.7737	Q1110N	p.Gln1110Asn	missense
118.498	14.0473	Q1110P	p.Gln1110Pro	missense
103.536	4.83596	Q1110Q	p.Gln1110Gln	synonymous
97.6202	3.79567	Q1110R	p.Gln1110Arg	missense
87.7819	20.8648	Q1110S	p.Gln1110Ser	missense
101.193	12.6593	Q1110T	p.Gln1110Thr	missense
73.4943	23.1562	Q1110V	p.Gln1110Val	missense
58.5212	NA	Q1110W	p.Gln1110Trp	missense
87.781	25.3394	Q1110X	p.Gln1110Ter	nonsense
117.042	48.5555	Q1110Y	p.Gln1110Tyr	missense
75.2416	6.87198	V1111A	p.Val1111Ala	missense
146.708	18.6341	V1111C	p.Val1111Cys	missense
124.912	3.55693	V1111D	p.Val1111Asp	missense
108.842	8.99488	V1111E	p.Val1111Glu	missense
175.267	4.22754	V1111F	p.Val1111Phe	missense
99.4294	6.23286	V1111G	p.Val1111Gly	missense
84.179	11.15	V1111H	p.Val1111His	missense
99.3102	3.78972	V1111I	p.Val1111Ile	missense
81.976	11.9794	V1111K	p.Val1111Lys	missense
105.931	10.6042	V1111L	p.Val1111Leu	missense
150.287	13.6679	V1111M	p.Val1111Met	missense
137.689	8.54823	V1111N	p.Val1111Asn	missense
105.698	8.45967	V1111P	p.Val1111Pro	missense
109.47	11.6957	V1111Q	p.Val1111Gln	missense
106.72	6.59096	V1111R	p.Val1111Arg	missense
82.3281	5.82242	V1111S	p.Val1111Ser	missense
112.535	17.515	V1111T	p.Val1111Thr	missense
119.435	17.2492	V1111V	p.Val1111Val	synonymous
121.422	4.40992	V1111W	p.Val1111Trp	missense
87.6331	20.4379	V1111X	p.Val1111Ter	nonsense
57.0572	22.2869	V1111Y	p.Val1111Tyr	missense
106.754	8.97264	S1112A	p.Ser1112Ala	missense
87.8516	11.4558	S1112C	p.Ser1112Cys	missense
128.737	8.5343	S1112D	p.Ser1112Asp	missense
109.305	8.16524	S1112E	p.Ser1112Glu	missense
31.0352	8.14763	S1112F	p.Ser1112Phe	missense
105.583	5.77684	S1112G	p.Ser1112Gly	missense
102.771	17.9464	S1112H	p.Ser1112His	missense
86.2035	6.4539	S1112I	p.Ser1112Ile	missense
86.9136	6.67638	S1112K	p.Ser1112Lys	missense
75.7152	11.5612	S1112L	p.Ser1112Leu	missense
84.8048	9.41633	S1112M	p.Ser1112Met	missense
112.387	27.5167	S1112N	p.Ser1112Asn	missense
93.386	9.67523	S1112P	p.Ser1112Pro	missense
106.975	18.594	S1112Q	p.Ser1112Gln	missense
83.9818	16.1756	S1112R	p.Ser1112Arg	missense
98.7947	7.24052	S1112S	p.Ser1112Ser	synonymous
86.5112	7.24331	S1112T	p.Ser1112Thr	missense
89.1046	9.64251	S1112V	p.Ser1112Val	missense
58.215	10.8612	S1112W	p.Ser1112Trp	missense
120.57	7.36604	S1112X	p.Ser1112Ter	nonsense
66.5267	6.47882	S1112Y	p.Ser1112Tyr	missense
91.0297	13.6819	Q1113A	p.Gln1113Ala	missense
111.19	14.0498	Q1113C	p.Gln1113Cys	missense
131.672	22.5526	Q1113D	p.Gln1113Asp	missense
56.2182	33.5363	Q1113E	p.Gln1113Glu	missense
38.1942	34.231	Q1113F	p.Gln1113Phe	missense
113.878	4.44768	Q1113G	p.Gln1113Gly	missense
18.8286	1.00782	Q1113H	p.Gln1113His	missense
36.9445	11.7661	Q1113I	p.Gln1113Ile	missense
107.649	21.8513	Q1113K	p.Gln1113Lys	missense
88.5432	10.8172	Q1113L	p.Gln1113Leu	missense
119.217	29.4133	Q1113M	p.Gln1113Met	missense
65.204	6.72883	Q1113N	p.Gln1113Asn	missense
110.319	15.5719	Q1113P	p.Gln1113Pro	missense
92.9457	17.9201	Q1113Q	p.Gln1113Gln	synonymous
109.794	7.5484	Q1113R	p.Gln1113Arg	missense
113.5	3.82287	Q1113S	p.Gln1113Ser	missense
108.256	10.7729	Q1113T	p.Gln1113Thr	missense
72.9043	4.40164	Q1113V	p.Gln1113Val	missense
10.2133	5.45727	Q1113W	p.Gln1113Trp	missense
72.3967	18.9275	Q1113X	p.Gln1113Ter	nonsense
74.7441	14.4332	Q1113Y	p.Gln1113Tyr	missense
81.894	5.16978	F1114A	p.Phe1114Ala	missense
87.0498	25.0435	F1114C	p.Phe1114Cys	missense
94.3944	9.72335	F1114D	p.Phe1114Asp	missense
85.5306	6.26313	F1114E	p.Phe1114Glu	missense
115.381	11.4258	F1114F	p.Phe1114Phe	synonymous
98.1607	2.11731	F1114G	p.Phe1114Gly	missense
127.352	13.8543	F1114H	p.Phe1114His	missense
125.802	10.9642	F1114I	p.Phe1114Ile	missense
107.746	6.09093	F1114K	p.Phe1114Lys	missense
97.1103	4.35871	F1114L	p.Phe1114Leu	missense
80.7122	17.5995	F1114M	p.Phe1114Met	missense
106.584	2.50713	F1114N	p.Phe1114Asn	missense
77.5942	17.941	F1114P	p.Phe1114Pro	missense
133.23	5.39117	F1114Q	p.Phe1114Gln	missense
87.9304	4.3323	F1114R	p.Phe1114Arg	missense
42.8254	14.5257	F1114S	p.Phe1114Ser	missense
80.8163	3.00115	F1114T	p.Phe1114Thr	missense
121.762	3.17274	F1114V	p.Phe1114Val	missense
107.83	7.77355	F1114W	p.Phe1114Trp	missense
93.105	13.63	F1114X	p.Phe1114Ter	nonsense
118.117	23.8828	F1114Y	p.Phe1114Tyr	missense
85.925	3.01253	M1115A	p.Met1115Ala	missense
124.18	15.3132	M1115C	p.Met1115Cys	missense
147.686	5.7836	M1115D	p.Met1115Asp	missense
111.741	9.42498	M1115E	p.Met1115Glu	missense
101.528	17.1744	M1115F	p.Met1115Phe	missense
63.934	15.6104	M1115G	p.Met1115Gly	missense
114.872	44.702	M1115H	p.Met1115His	missense
98.7639	8.23057	M1115I	p.Met1115Ile	missense
74.6445	14.1747	M1115K	p.Met1115Lys	missense
86.2487	7.77248	M1115L	p.Met1115Leu	missense
137.524	15.5144	M1115M	p.Met1115Met	synonymous
82.4437	16.8654	M1115N	p.Met1115Asn	missense
131.361	19.908	M1115P	p.Met1115Pro	missense
108.086	11.3685	M1115Q	p.Met1115Gln	missense
115.381	12.5059	M1115R	p.Met1115Arg	missense
100.572	5.98435	M1115S	p.Met1115Ser	missense
108.653	29.6048	M1115T	p.Met1115Thr	missense
82.1098	7.49288	M1115V	p.Met1115Val	missense
158.006	35.8044	M1115W	p.Met1115Trp	missense
77.2959	3.60141	M1115X	p.Met1115Ter	nonsense
116.647	7.50897	M1115Y	p.Met1115Tyr	missense
NA	NA	A1116A	p.Ala1116Ala	synonymous
132.918	17.0832	A1116C	p.Ala1116Cys	missense
107.32	13.4635	A1116D	p.Ala1116Asp	missense
103.729	18.1624	A1116E	p.Ala1116Glu	missense
58.5212	0.720011	A1116F	p.Ala1116Phe	missense
112.873	6.21266	A1116G	p.Ala1116Gly	missense
125.685	4.78227	A1116H	p.Ala1116His	missense
104.879	10.2881	A1116I	p.Ala1116Ile	missense
59.9434	23.8492	A1116K	p.Ala1116Lys	missense
87.7819	33.3398	A1116L	p.Ala1116Leu	missense
96.8034	27.9046	A1116M	p.Ala1116Met	missense
109.849	12.5979	A1116N	p.Ala1116Asn	missense
83.5466	21.1454	A1116P	p.Ala1116Pro	missense
91.7177	1.79679	A1116Q	p.Ala1116Gln	missense
105.377	14.8527	A1116R	p.Ala1116Arg	missense
102.594	9.86743	A1116S	p.Ala1116Ser	missense
115.549	19.8728	A1116T	p.Ala1116Thr	missense
116.755	11.2334	A1116V	p.Ala1116Val	missense
NA	NA	A1116W	p.Ala1116Trp	missense
8.98586	23.5112	A1116X	p.Ala1116Ter	nonsense
158.006	19.3024	A1116Y	p.Ala1116Tyr	missense
79.0781	10.0744	C1117A	p.Cys1117Ala	missense
100.429	12.9879	C1117C	p.Cys1117Cys	synonymous
112.436	21.6348	C1117D	p.Cys1117Asp	missense
64.1308	11.8822	C1117E	p.Cys1117Glu	missense
NA	NA	C1117F	p.Cys1117Phe	missense
97.3736	2.62294	C1117G	p.Cys1117Gly	missense
94.0747	10.4723	C1117H	p.Cys1117His	missense
69.2283	13.8408	C1117I	p.Cys1117Ile	missense
87.8181	21.8838	C1117K	p.Cys1117Lys	missense
63.0397	28.1312	C1117L	p.Cys1117Leu	missense
107.83	5.83549	C1117M	p.Cys1117Met	missense
82.8781	7.26478	C1117N	p.Cys1117Asn	missense
90.1658	10.2494	C1117P	p.Cys1117Pro	missense
89.9686	12.9083	C1117Q	p.Cys1117Gln	missense
127.515	9.15227	C1117R	p.Cys1117Arg	missense
103.104	9.97906	C1117S	p.Cys1117Ser	missense
95.6118	14.2198	C1117T	p.Cys1117Thr	missense
101.128	8.96567	C1117V	p.Cys1117Val	missense
0	0	C1117W	p.Cys1117Trp	missense
0.427482	13.482	C1117X	p.Cys1117Ter	nonsense
124.357	19.9764	C1117Y	p.Cys1117Tyr	missense
86.6838	6.25602	E1118A	p.Glu1118Ala	missense
112.436	26.263	E1118C	p.Glu1118Cys	missense
122.894	8.69852	E1118D	p.Glu1118Asp	missense
NA	NA	E1118E	p.Glu1118Glu	synonymous
71.9546	16.5147	E1118F	p.Glu1118Phe	missense
114.719	7.65449	E1118G	p.Glu1118Gly	missense
122.894	23.5284	E1118H	p.Glu1118His	missense
88.2936	10.1147	E1118I	p.Glu1118Ile	missense
54.8629	20.9437	E1118K	p.Glu1118Lys	missense
99.1073	13.4109	E1118L	p.Glu1118Leu	missense
72.9043	9.9757	E1118M	p.Glu1118Met	missense
73.8654	33.1666	E1118N	p.Glu1118Asn	missense
100.875	11.2012	E1118P	p.Glu1118Pro	missense
81.0674	20.3155	E1118Q	p.Glu1118Gln	missense
99.7468	7.36748	E1118R	p.Glu1118Arg	missense
107.103	12.6731	E1118S	p.Glu1118Ser	missense
77.301	15.3053	E1118T	p.Glu1118Thr	missense
110.288	19.1131	E1118V	p.Glu1118Val	missense
105.337	17.3741	E1118W	p.Glu1118Trp	missense
33.3709	11.5883	E1118X	p.Glu1118Ter	nonsense
73.0404	6.86204	E1118Y	p.Glu1118Tyr	missense
106.686	5.8382	E1119A	p.Glu1119Ala	missense
123.462	7.29921	E1119C	p.Glu1119Cys	missense
119.082	11.2096	E1119D	p.Glu1119Asp	missense
157.057	55.9618	E1119E	p.Glu1119Glu	synonymous
NA	NA	E1119F	p.Glu1119Phe	missense
109.378	6.77583	E1119G	p.Glu1119Gly	missense
108.621	17.0083	E1119H	p.Glu1119His	missense
127.651	14.5688	E1119I	p.Glu1119Ile	missense
68.1794	24.7844	E1119K	p.Glu1119Lys	missense
89.7454	10.6722	E1119L	p.Glu1119Leu	missense
104.291	15.9289	E1119M	p.Glu1119Met	missense
NA	NA	E1119N	p.Glu1119Asn	missense
121.422	17.0276	E1119P	p.Glu1119Pro	missense
87.7601	6.20484	E1119Q	p.Glu1119Gln	missense
112.746	6.33215	E1119R	p.Glu1119Arg	missense
107.672	12.8953	E1119S	p.Glu1119Ser	missense
121.122	16.1573	E1119T	p.Glu1119Thr	missense
114.166	6.90046	E1119V	p.Glu1119Val	missense
53.9151	32.7359	E1119W	p.Glu1119Trp	missense
26.2163	16.9813	E1119X	p.Glu1119Ter	nonsense
80.8727	49.1039	E1119Y	p.Glu1119Tyr	missense
73.4023	14.9916	L1120A	p.Leu1120Ala	missense
105.337	36.9154	L1120C	p.Leu1120Cys	missense
117.042	12.634	L1120D	p.Leu1120Asp	missense
119.733	11.4565	L1120E	p.Leu1120Glu	missense
117.379	15.8434	L1120F	p.Leu1120Phe	missense
88.4215	11.0563	L1120G	p.Leu1120Gly	missense
104.481	14.8951	L1120H	p.Leu1120His	missense
117.828	28.4551	L1120I	p.Leu1120Ile	missense
81.3387	14.3959	L1120K	p.Leu1120Lys	missense
164.589	5.715	L1120L	p.Leu1120Leu	synonymous
58.5212	NA	L1120M	p.Leu1120Met	missense
39.0142	27.6969	L1120N	p.Leu1120Asn	missense
61.4475	8.7706	L1120P	p.Leu1120Pro	missense
82.4437	16.8654	L1120Q	p.Leu1120Gln	missense
69.0237	7.249	L1120R	p.Leu1120Arg	missense
89.1014	8.33891	L1120S	p.Leu1120Ser	missense
80.2695	4.99316	L1120T	p.Leu1120Thr	missense
99.6875	4.42515	L1120V	p.Leu1120Val	missense
NA	NA	L1120W	p.Leu1120Trp	missense
40.3584	12.5172	L1120X	p.Leu1120Ter	nonsense
161.745	16.4513	L1120Y	p.Leu1120Tyr	missense
117.982	6.40139	P1121A	p.Pro1121Ala	missense
114.114	23.031	P1121C	p.Pro1121Cys	missense
78.8909	13.5682	P1121D	p.Pro1121Asp	missense
92.1939	16.3177	P1121E	p.Pro1121Glu	missense
NA	NA	P1121F	p.Pro1121Phe	missense
99.3412	5.41953	P1121G	p.Pro1121Gly	missense
74.56	15.1435	P1121H	p.Pro1121His	missense
78.7282	10.2751	P1121I	p.Pro1121Ile	missense
80.116	20.2196	P1121K	p.Pro1121Lys	missense
89.8586	25.8475	P1121L	p.Pro1121Leu	missense
117.244	23.1147	P1121M	p.Pro1121Met	missense
93.4362	14.7818	P1121N	p.Pro1121Asn	missense
80.259	11.224	P1121P	p.Pro1121Pro	synonymous
117.618	15.0365	P1121Q	p.Pro1121Gln	missense
84.6829	11.9182	P1121R	p.Pro1121Arg	missense
112.166	20.1332	P1121S	p.Pro1121Ser	missense
96.3094	7.96373	P1121T	p.Pro1121Thr	missense
94.7756	6.51993	P1121V	p.Pro1121Val	missense
48.1712	4.52838	P1121W	p.Pro1121Trp	missense
73.6388	4.84591	P1121X	p.Pro1121Ter	nonsense
126.402	10.8841	P1121Y	p.Pro1121Tyr	missense
100.784	7.29377	P1122A	p.Pro1122Ala	missense
73.1515	21.4255	P1122C	p.Pro1122Cys	missense
138.047	10.7041	P1122D	p.Pro1122Asp	missense
69.0237	5.45057	P1122E	p.Pro1122Glu	missense
73.0081	15.0118	P1122F	p.Pro1122Phe	missense
103.143	10.3051	P1122G	p.Pro1122Gly	missense
109.136	14.1607	P1122H	p.Pro1122His	missense
109.479	15.2281	P1122I	p.Pro1122Ile	missense
95.6539	8.00931	P1122K	p.Pro1122Lys	missense
106.926	20.2501	P1122L	p.Pro1122Leu	missense
87.5666	8.70972	P1122M	p.Pro1122Met	missense
85.5858	11.8844	P1122N	p.Pro1122Asn	missense
97.5979	12.1436	P1122P	p.Pro1122Pro	synonymous
80.6744	7.46032	P1122Q	p.Pro1122Gln	missense
118.941	4.63906	P1122R	p.Pro1122Arg	missense
105.16	7.55168	P1122S	p.Pro1122Ser	missense
84.0518	9.57113	P1122T	p.Pro1122Thr	missense
92.5132	14.624	P1122V	p.Pro1122Val	missense
132.079	29.8709	P1122W	p.Pro1122Trp	missense
92.4934	10.7571	P1122X	p.Pro1122Ter	nonsense
60.687	32.3259	P1122Y	p.Pro1122Tyr	missense
105.68	8.76731	G1123A	p.Gly1123Ala	missense
81.1972	23.2094	G1123C	p.Gly1123Cys	missense
90.5996	14.3629	G1123D	p.Gly1123Asp	missense
93.3902	8.20587	G1123E	p.Gly1123Glu	missense
140.545	13.3342	G1123F	p.Gly1123Phe	missense
96.0239	8.35375	G1123G	p.Gly1123Gly	synonymous
120.633	7.24333	G1123H	p.Gly1123His	missense
123.26	10.2676	G1123I	p.Gly1123Ile	missense
89.1632	21.4797	G1123K	p.Gly1123Lys	missense
111.19	11.2072	G1123L	p.Gly1123Leu	missense
152.154	9.68886	G1123M	p.Gly1123Met	missense
109.855	13.4729	G1123N	p.Gly1123Asn	missense
101.877	11.5258	G1123P	p.Gly1123Pro	missense
116.647	25.0789	G1123Q	p.Gly1123Gln	missense
121.688	11.797	G1123R	p.Gly1123Arg	missense
89.5612	3.47901	G1123S	p.Gly1123Ser	missense
88.3847	15.3107	G1123T	p.Gly1123Thr	missense
115.552	6.2969	G1123V	p.Gly1123Val	missense
155.176	20.5284	G1123W	p.Gly1123Trp	missense
43.9367	25.5667	G1123X	p.Gly1123Ter	nonsense
61.0139	17.6798	G1123Y	p.Gly1123Tyr	missense
123.851	14.2041	A1124A	p.Ala1124Ala	synonymous
102.683	19.6988	A1124C	p.Ala1124Cys	missense
164.589	14.4515	A1124D	p.Ala1124Asp	missense
117.576	8.70556	A1124E	p.Ala1124Glu	missense
120.548	20.4661	A1124F	p.Ala1124Phe	missense
99.9831	10.2552	A1124G	p.Ala1124Gly	missense
97.5354	8.59937	A1124H	p.Ala1124His	missense
108.629	16.0174	A1124I	p.Ala1124Ile	missense
110.892	7.84187	A1124K	p.Ala1124Lys	missense
102.398	21.0446	A1124L	p.Ala1124Leu	missense
138.047	10.1765	A1124M	p.Ala1124Met	missense
49.8099	29.1532	A1124N	p.Ala1124Asn	missense
98.8312	6.88514	A1124P	p.Ala1124Pro	missense
69.0237	8.06262	A1124Q	p.Ala1124Gln	missense
93.0451	4.50553	A1124R	p.Ala1124Arg	missense
129.075	10.3336	A1124S	p.Ala1124Ser	missense
88.1537	2.13764	A1124T	p.Ala1124Thr	missense
106.927	1.63359	A1124V	p.Ala1124Val	missense
65.204	14.461	A1124W	p.Ala1124Trp	missense
103.01	10.0602	A1124X	p.Ala1124Ter	nonsense
135.094	11.372	A1124Y	p.Ala1124Tyr	missense
82.3025	11.3992	P1125A	p.Pro1125Ala	missense
98.2805	17.6674	P1125C	p.Pro1125Cys	missense
107.83	22.6715	P1125D	p.Pro1125Asp	missense
97.6577	10.035	P1125E	p.Pro1125Glu	missense
101.344	10.5652	P1125F	p.Pro1125Phe	missense
107.83	7.13542	P1125G	p.Pro1125Gly	missense
100.455	25.3918	P1125H	p.Pro1125His	missense
74.8546	7.09184	P1125I	p.Pro1125Ile	missense
134.788	13.3462	P1125K	p.Pro1125Lys	missense
107.453	7.84134	P1125L	p.Pro1125Leu	missense
107.83	25.3766	P1125M	p.Pro1125Met	missense
98.7598	25.203	P1125N	p.Pro1125Asn	missense
111.583	3.32958	P1125P	p.Pro1125Pro	synonymous
75.0586	10.9465	P1125Q	p.Pro1125Gln	missense
87.4852	6.8666	P1125R	p.Pro1125Arg	missense
87.1962	8.83218	P1125S	p.Pro1125Ser	missense
52.6686	13.4244	P1125T	p.Pro1125Thr	missense
107.642	5.22327	P1125V	p.Pro1125Val	missense
90.1536	6.24284	P1125W	p.Pro1125Trp	missense
11.1525	2.36197	P1125X	p.Pro1125Ter	nonsense
124.677	16.8623	P1125Y	p.Pro1125Tyr	missense
87.7819	16.2316	E1126A	p.Glu1126Ala	missense
93.105	14.7274	E1126C	p.Glu1126Cys	missense
159.876	4.80811	E1126D	p.Glu1126Asp	missense
101	9.84224	E1126E	p.Glu1126Glu	synonymous
6.54615	39.738	E1126F	p.Glu1126Phe	missense
52.6686	17.1489	E1126G	p.Glu1126Gly	missense
178.326	3.37906	E1126H	p.Glu1126His	missense
0	0	E1126I	p.Glu1126Ile	missense
96.1161	22.6765	E1126K	p.Glu1126Lys	missense
164.589	6.62824	E1126L	p.Glu1126Leu	missense
118.884	2.2527	E1126M	p.Glu1126Met	missense
NA	NA	E1126N	p.Glu1126Asn	missense
NA	NA	E1126P	p.Glu1126Pro	missense
NA	NA	E1126Q	p.Glu1126Gln	missense
103.382	19.6421	E1126R	p.Glu1126Arg	missense
NA	NA	E1126S	p.Glu1126Ser	missense
112.436	4.63782	E1126T	p.Glu1126Thr	missense
98.4243	17.9311	E1126V	p.Glu1126Val	missense
85.6957	37.3236	E1126W	p.Glu1126Trp	missense
NA	NA	E1126X	p.Glu1126Ter	nonsense
152.741	30.0306	E1126Y	p.Glu1126Tyr	missense
93.0138	7.62229	L1127A	p.Leu1127Ala	missense
92.9659	25.8265	L1127C	p.Leu1127Cys	missense
111.104	8.27668	L1127D	p.Leu1127Asp	missense
74.0405	4.48457	L1127E	p.Leu1127Glu	missense
110.309	8.72232	L1127F	p.Leu1127Phe	missense
104.326	3.19296	L1127G	p.Leu1127Gly	missense
NA	NA	L1127H	p.Leu1127His	missense
91.6735	5.82709	L1127I	p.Leu1127Ile	missense
107.514	5.10701	L1127K	p.Leu1127Lys	missense
112.239	20.4017	L1127L	p.Leu1127Leu	synonymous
67.5428	12.6789	L1127M	p.Leu1127Met	missense
100.346	14.7663	L1127N	p.Leu1127Asn	missense
95.4615	24.6204	L1127P	p.Leu1127Pro	missense
82.8074	9.42868	L1127Q	p.Leu1127Gln	missense
87.2593	8.92072	L1127R	p.Leu1127Arg	missense
69.0237	9.75962	L1127S	p.Leu1127Ser	missense
97.9326	19.0488	L1127T	p.Leu1127Thr	missense
102.818	3.97829	L1127V	p.Leu1127Val	missense
58.5212	15.6159	L1127W	p.Leu1127Trp	missense
71.6259	17.3711	L1127X	p.Leu1127Ter	nonsense
168.358	14.6416	L1127Y	p.Leu1127Tyr	missense
99.4197	9.98257	P1128A	p.Pro1128Ala	missense
97.9373	10.2764	P1128C	p.Pro1128Cys	missense
98.7479	13.1457	P1128D	p.Pro1128Asp	missense
126.405	16.3027	P1128E	p.Pro1128Glu	missense
64.373	11.9278	P1128F	p.Pro1128Phe	missense
108.608	3.33543	P1128G	p.Pro1128Gly	missense
56.2182	2.31891	P1128H	p.Pro1128His	missense
103.431	19.4791	P1128I	p.Pro1128Ile	missense
159.876	35.4636	P1128K	p.Pro1128Lys	missense
101.103	14.1807	P1128L	p.Pro1128Leu	missense
112.436	4.63782	P1128M	p.Pro1128Met	missense
124.451	9.4395	P1128N	p.Pro1128Asn	missense
93.7778	12.7981	P1128P	p.Pro1128Pro	synonymous
81.9297	15.8925	P1128Q	p.Pro1128Gln	missense
87.9155	6.52836	P1128R	p.Pro1128Arg	missense
80.9814	15.6552	P1128S	p.Pro1128Ser	missense
120.215	17.0429	P1128T	p.Pro1128Thr	missense
95.5173	11.0945	P1128V	p.Pro1128Val	missense
113.554	17.6864	P1128W	p.Pro1128Trp	missense
138.047	17.5302	P1128X	p.Pro1128Ter	nonsense
55.7431	20.3718	P1128Y	p.Pro1128Tyr	missense
99.7302	3.83694	Q1129A	p.Gln1129Ala	missense
97.8337	11.058	Q1129C	p.Gln1129Cys	missense
159.876	19.298	Q1129D	p.Gln1129Asp	missense
134.38	13.8763	Q1129E	p.Gln1129Glu	missense
118.884	19.6668	Q1129F	p.Gln1129Phe	missense
103.845	19.2632	Q1129G	p.Gln1129Gly	missense
95.1243	5.40907	Q1129H	p.Gln1129His	missense
115.697	17.7379	Q1129I	p.Gln1129Ile	missense
64.9079	5.04539	Q1129K	p.Gln1129Lys	missense
87.5174	5.18362	Q1129L	p.Gln1129Leu	missense
58.5212	24.7146	Q1129M	p.Gln1129Met	missense
115.968	10.1826	Q1129N	p.Gln1129Asn	missense
85.9982	9.83091	Q1129P	p.Gln1129Pro	missense
152.154	7.93879	Q1129Q	p.Gln1129Gln	synonymous
85.6855	6.83665	Q1129R	p.Gln1129Arg	missense
105.337	10.0103	Q1129S	p.Gln1129Ser	missense
100.449	9.97136	Q1129T	p.Gln1129Thr	missense
91.1648	3.67	Q1129V	p.Gln1129Val	missense
112.103	20.1813	Q1129W	p.Gln1129Trp	missense
89.9733	8.63877	Q1129X	p.Gln1129Ter	nonsense
72.8533	17.7243	Q1129Y	p.Gln1129Tyr	missense
26.9576	16.368	P1132A	p.Pro1132Ala	missense
NA	NA	P1132C	p.Pro1132Cys	missense
101.154	21.0689	P1132D	p.Pro1132Asp	missense
158.006	55.3732	P1132E	p.Pro1132Glu	missense
112.436	4.63782	P1132F	p.Pro1132Phe	missense
53.9151	11.2345	P1132G	p.Pro1132Gly	missense
207.071	0	P1132H	p.Pro1132His	missense
NA	NA	P1132I	p.Pro1132Ile	missense
NA	NA	P1132K	p.Pro1132Lys	missense
153.321	16.3251	P1132L	p.Pro1132Leu	missense
137.524	15.5144	P1132M	p.Pro1132Met	missense
164.589	6.62824	P1132N	p.Pro1132Asn	missense
138.047	0	P1132P	p.Pro1132Pro	synonymous
NA	NA	P1132Q	p.Pro1132Gln	missense
84.3273	3.47837	P1132R	p.Pro1132Arg	missense
106.584	9.47229	P1132S	p.Pro1132Ser	missense
58.5212	NA	P1132T	p.Pro1132Thr	missense
56.2182	2.31891	P1132V	p.Pro1132Val	missense
NA	NA	P1132W	p.Pro1132Trp	missense
79.0029	47.9164	P1132X	p.Pro1132Ter	nonsense
140.612	18.067	P1132Y	p.Pro1132Tyr	missense
114.114	11.9121	L1138A	p.Leu1138Ala	missense
128.379	26.0636	L1138C	p.Leu1138Cys	missense
124.749	12.8775	L1138D	p.Leu1138Asp	missense
102.683	5.18289	L1138E	p.Leu1138Glu	missense
NA	NA	L1138F	p.Leu1138Phe	missense
83.6086	8.0228	L1138G	p.Leu1138Gly	missense
105.338	35.2774	L1138H	p.Leu1138His	missense
103.536	5.7879	L1138I	p.Leu1138Ile	missense
92.0316	5.86448	L1138K	p.Leu1138Lys	missense
108.924	24.5816	L1138L	p.Leu1138Leu	synonymous
70.4553	7.77027	L1138M	p.Leu1138Met	missense
118.884	2.2527	L1138N	p.Leu1138Asn	missense
41.4142	6.27968	L1138P	p.Leu1138Pro	missense
96.6332	16.2712	L1138Q	p.Leu1138Gln	missense
110.438	8.70953	L1138R	p.Leu1138Arg	missense
97.0472	12.9046	L1138S	p.Leu1138Ser	missense
77.6427	4.76506	L1138T	p.Leu1138Thr	missense
92.0316	6.91846	L1138V	p.Leu1138Val	missense
87.7819	24.0581	L1138W	p.Leu1138Trp	missense
87.0931	8.72136	L1138X	p.Leu1138Ter	nonsense
57.0572	19.7738	L1138Y	p.Leu1138Tyr	missense
68.3821	4.54353	P1139A	p.Pro1139Ala	missense
106.584	12.8653	P1139C	p.Pro1139Cys	missense
108.375	10.4768	P1139D	p.Pro1139Asp	missense
79.0029	23.5103	P1139E	p.Pro1139Glu	missense
107.83	28.5723	P1139F	p.Pro1139Phe	missense
103.165	6.62964	P1139G	p.Pro1139Gly	missense
79.0029	8.20517	P1139H	p.Pro1139His	missense
78.0283	3.60904	P1139I	p.Pro1139Ile	missense
NA	NA	P1139K	p.Pro1139Lys	missense
60.4454	3.7075	P1139L	p.Pro1139Leu	missense
128.433	24.114	P1139M	p.Pro1139Met	missense
89.8059	8.27213	P1139N	p.Pro1139Asn	missense
100.935	4.93825	P1139P	p.Pro1139Pro	synonymous
118.801	21.483	P1139Q	p.Pro1139Gln	missense
102.288	15.5244	P1139R	p.Pro1139Arg	missense
69.0237	14.2745	P1139S	p.Pro1139Ser	missense
103.536	15.5248	P1139T	p.Pro1139Thr	missense
107.37	9.11188	P1139V	p.Pro1139Val	missense
NA	NA	P1139W	p.Pro1139Trp	missense
125.915	8.93379	P1139X	p.Pro1139Ter	nonsense
108.294	3.68829	P1139Y	p.Pro1139Tyr	missense
80.9475	6.56245	G1140A	p.Gly1140Ala	missense
92.8353	20.1858	G1140C	p.Gly1140Cys	missense
81.0378	7.71651	G1140D	p.Gly1140Asp	missense
120.792	4.03303	G1140E	p.Gly1140Glu	missense
NA	NA	G1140F	p.Gly1140Phe	missense
118.797	8.81111	G1140G	p.Gly1140Gly	synonymous
105.337	21.3467	G1140H	p.Gly1140His	missense
95.8491	9.68285	G1140I	p.Gly1140Ile	missense
101.081	7.35475	G1140K	p.Gly1140Lys	missense
110.438	6.75496	G1140L	p.Gly1140Leu	missense
65.5229	16.1142	G1140M	p.Gly1140Met	missense
86.2796	4.49331	G1140N	p.Gly1140Asn	missense
111.19	11.1198	G1140P	p.Gly1140Pro	missense
128.958	11.001	G1140Q	p.Gly1140Gln	missense
79.7888	5.91518	G1140R	p.Gly1140Arg	missense
103.183	6.1184	G1140S	p.Gly1140Ser	missense
96.6332	10.5659	G1140T	p.Gly1140Thr	missense
NA	NA	G1140V	p.Gly1140Val	missense
117.042	23.6793	G1140W	p.Gly1140Trp	missense
75.4924	9.52148	G1140X	p.Gly1140Ter	nonsense
103.536	7.01912	G1140Y	p.Gly1140Tyr	missense
102.289	13.0038	Q1141A	p.Gln1141Ala	missense
120.792	7.18437	Q1141C	p.Gln1141Cys	missense
131.061	9.65856	Q1141D	p.Gln1141Asp	missense
69.0237	13.2688	Q1141E	p.Gln1141Glu	missense
138.047	9.02967	Q1141F	p.Gln1141Phe	missense
112.722	4.21102	Q1141G	p.Gln1141Gly	missense
79.0029	6.3385	Q1141H	p.Gln1141His	missense
106.62	5.38881	Q1141I	p.Gln1141Ile	missense
125.526	7.27581	Q1141K	p.Gln1141Lys	missense
86.2796	7.7896	Q1141L	p.Gln1141Leu	missense
54.0494	11.7447	Q1141M	p.Gln1141Met	missense
92.0316	7.50864	Q1141N	p.Gln1141Asn	missense
116.647	7.38254	Q1141P	p.Gln1141Pro	missense
110.167	5.76113	Q1141Q	p.Gln1141Gln	synonymous
99.4595	8.93124	Q1141R	p.Gln1141Arg	missense
102.568	4.59978	Q1141S	p.Gln1141Ser	missense
107.465	7.47747	Q1141T	p.Gln1141Thr	missense
99.8036	5.42565	Q1141V	p.Gln1141Val	missense
107.83	18.0208	Q1141W	p.Gln1141Trp	missense
93.5955	8.13879	Q1141X	p.Gln1141Ter	nonsense
94.6431	6.99801	Q1141Y	p.Gln1141Tyr	missense
87.4852	6.70102	L1142A	p.Leu1142Ala	missense
112.436	24.1292	L1142C	p.Leu1142Cys	missense
91.8216	14.2493	L1142D	p.Leu1142Asp	missense
100.398	4.36814	L1142E	p.Leu1142Glu	missense
0	33.873	L1142F	p.Leu1142Phe	missense
94.294	4.99231	L1142G	p.Leu1142Gly	missense
105.337	25.0793	L1142H	p.Leu1142His	missense
87.4852	2.34601	L1142I	p.Leu1142Ile	missense
92.437	4.41534	L1142K	p.Leu1142Lys	missense
103.121	7.86072	L1142L	p.Leu1142Leu	synonymous
84.2698	11.0485	L1142M	p.Leu1142Met	missense
86.2796	8.19743	L1142N	p.Leu1142Asn	missense
115.248	16.3823	L1142P	p.Leu1142Pro	missense
114.114	5.26138	L1142Q	p.Leu1142Gln	missense
101.076	4.9448	L1142R	p.Leu1142Arg	missense
82.8285	7.53271	L1142S	p.Leu1142Ser	missense
104.523	2.91354	L1142T	p.Leu1142Thr	missense
94.3132	2.44868	L1142V	p.Leu1142Val	missense
100.808	26.8964	L1142W	p.Leu1142Trp	missense
69.0237	4.502	L1142X	p.Leu1142Ter	nonsense
78.0283	9.83477	L1142Y	p.Leu1142Tyr	missense
84.7855	3.8497	G1143A	p.Gly1143Ala	missense
69.0237	4.0366	G1143C	p.Gly1143Cys	missense
51.7678	11.7695	G1143D	p.Gly1143Asp	missense
92.0316	9.40283	G1143E	p.Gly1143Glu	missense
58.3235	10.3625	G1143F	p.Gly1143Phe	missense
75.7787	17.0172	G1143G	p.Gly1143Gly	synonymous
79.832	16.3011	G1143H	p.Gly1143His	missense
109.727	11.1378	G1143I	p.Gly1143Ile	missense
117.042	8.43304	G1143K	p.Gly1143Lys	missense
16.6073	13.0408	G1143L	p.Gly1143Leu	missense
103.376	7.22586	G1143M	p.Gly1143Met	missense
69.0237	14.7251	G1143N	p.Gly1143Asn	missense
121.122	7.45203	G1143P	p.Gly1143Pro	missense
119.439	39.8227	G1143Q	p.Gly1143Gln	missense
96.1993	5.49365	G1143R	p.Gly1143Arg	missense
110.167	6.58319	G1143S	p.Gly1143Ser	missense
104.767	15.1512	G1143T	p.Gly1143Thr	missense
98.6245	2.6455	G1143V	p.Gly1143Val	missense
53.9151	32.7359	G1143W	p.Gly1143Trp	missense
90.5325	6.85041	G1143X	p.Gly1143Ter	nonsense
117.042	15.493	G1143Y	p.Gly1143Tyr	missense
93.0076	7.32523	A1144A	p.Ala1144Ala	synonymous
96.6332	7.11666	A1144C	p.Ala1144Cys	missense
133.835	8.71957	A1144D	p.Ala1144Asp	missense
101.091	7.22238	A1144E	p.Ala1144Glu	missense
90.8411	5.78118	A1144F	p.Ala1144Phe	missense
100.019	2.83172	A1144G	p.Ala1144Gly	missense
93.4109	6.06026	A1144H	p.Ala1144His	missense
85.241	7.83713	A1144I	p.Ala1144Ile	missense
120.385	11.6624	A1144K	p.Ala1144Lys	missense
97.5671	4.27954	A1144L	p.Ala1144Leu	missense
96.4971	11.4517	A1144M	p.Ala1144Met	missense
92.4511	7.4526	A1144N	p.Ala1144Asn	missense
96.4658	4.97143	A1144P	p.Ala1144Pro	missense
82.8285	11.6754	A1144Q	p.Ala1144Gln	missense
101.216	3.39852	A1144R	p.Ala1144Arg	missense
109.626	2.41018	A1144S	p.Ala1144Ser	missense
102.929	4.06504	A1144T	p.Ala1144Thr	missense
109.683	5.5502	A1144V	p.Ala1144Val	missense
126.796	3.37219	A1144W	p.Ala1144Trp	missense
96.6332	7.17588	A1144X	p.Ala1144Ter	nonsense
103.778	3.46286	A1144Y	p.Ala1144Tyr	missense
107.906	3.71216	L1145A	p.Leu1145Ala	missense
109.474	6.6942	L1145C	p.Leu1145Cys	missense
95.5052	9.55055	L1145D	p.Leu1145Asp	missense
102.995	9.19969	L1145E	p.Leu1145Glu	missense
92.0316	3.82041	L1145F	p.Leu1145Phe	missense
118.971	6.12302	L1145G	p.Leu1145Gly	missense
168.096	14.2302	L1145H	p.Leu1145His	missense
98.9197	4.79771	L1145I	p.Leu1145Ile	missense
92.1701	14.1085	L1145K	p.Leu1145Lys	missense
97.7454	2.06015	L1145L	p.Leu1145Leu	synonymous
92.0316	7.22816	L1145M	p.Leu1145Met	missense
137.068	9.45406	L1145N	p.Leu1145Asn	missense
103.538	3.40049	L1145P	p.Leu1145Pro	missense
65.8963	16.0716	L1145Q	p.Leu1145Gln	missense
109.196	2.5809	L1145R	p.Leu1145Arg	missense
107.674	3.6678	L1145S	p.Leu1145Ser	missense
91.1979	8.03547	L1145T	p.Leu1145Thr	missense
89.0433	4.70864	L1145V	p.Leu1145Val	missense
77.0216	14.1748	L1145W	p.Leu1145Trp	missense
71.8879	8.82679	L1145X	p.Leu1145Ter	nonsense
95.5838	3.0021	L1145Y	p.Leu1145Tyr	missense
104.439	15.3702	T1146A	p.Thr1146Ala	missense
174.97	4.54154	T1146C	p.Thr1146Cys	missense
126.833	23.5154	T1146D	p.Thr1146Asp	missense
138.047	17.5198	T1146E	p.Thr1146Glu	missense
97.5354	10.4259	T1146F	p.Thr1146Phe	missense
82.765	8.47807	T1146G	p.Thr1146Gly	missense
100.381	19.5262	T1146H	p.Thr1146His	missense
117.042	12.9551	T1146I	p.Thr1146Ile	missense
71.7549	20.6411	T1146K	p.Thr1146Lys	missense
68.635	8.70882	T1146L	p.Thr1146Leu	missense
129.396	15.9656	T1146M	p.Thr1146Met	missense
68.0686	19.4777	T1146N	p.Thr1146Asn	missense
87.1839	7.92645	T1146P	p.Thr1146Pro	missense
129.313	9.45136	T1146Q	p.Thr1146Gln	missense
107.764	7.29604	T1146R	p.Thr1146Arg	missense
124.359	12.8629	T1146S	p.Thr1146Ser	missense
97.1482	5.92183	T1146T	p.Thr1146Thr	synonymous
120.385	10.255	T1146V	p.Thr1146Val	missense
101.555	9.8897	T1146W	p.Thr1146Trp	missense
78.0283	7.76748	T1146X	p.Thr1146Ter	nonsense
109.401	33.209	T1146Y	p.Thr1146Tyr	missense
86.052	3.70665	S1147A	p.Ser1147Ala	missense
104.532	9.7768	S1147C	p.Ser1147Cys	missense
134.788	9.01209	S1147D	p.Ser1147Asp	missense
82.8285	11.7642	S1147E	p.Ser1147Glu	missense
84.1633	4.93428	S1147F	p.Ser1147Phe	missense
106.389	2.43552	S1147G	p.Ser1147Gly	missense
116.647	12.9856	S1147H	p.Ser1147His	missense
114.588	4.77203	S1147I	p.Ser1147Ile	missense
85.6458	5.78302	S1147K	p.Ser1147Lys	missense
116.937	5.15887	S1147L	p.Ser1147Leu	missense
120.792	5.08615	S1147M	p.Ser1147Met	missense
86.2796	8.15169	S1147N	p.Ser1147Asn	missense
106.313	2.92725	S1147P	p.Ser1147Pro	missense
89.7308	8.92179	S1147Q	p.Ser1147Gln	missense
93.688	3.45536	S1147R	p.Ser1147Arg	missense
117.042	14.273	S1147S	p.Ser1147Ser	synonymous
98.6167	8.82576	S1147T	p.Ser1147Thr	missense
98.0976	3.23126	S1147V	p.Ser1147Val	missense
103.536	11.2774	S1147W	p.Ser1147Trp	missense
100.757	6.0543	S1147X	p.Ser1147Ter	nonsense
107.289	13.1298	S1147Y	p.Ser1147Tyr	missense
112.164	7.76708	Q1148A	p.Gln1148Ala	missense
93.3175	6.19236	Q1148C	p.Gln1148Cys	missense
129.778	7.53403	Q1148D	p.Gln1148Asp	missense
123.962	7.62623	Q1148E	p.Gln1148Glu	missense
69.0237	11.166	Q1148F	p.Gln1148Phe	missense
107.81	3.26092	Q1148G	p.Gln1148Gly	missense
69.0237	8.84935	Q1148H	p.Gln1148His	missense
83.3899	10.4779	Q1148I	p.Gln1148Ile	missense
112.113	4.00997	Q1148K	p.Gln1148Lys	missense
107.003	8.49942	Q1148L	p.Gln1148Leu	missense
120.792	11.6103	Q1148M	p.Gln1148Met	missense
114.114	29.2821	Q1148N	p.Gln1148Asn	missense
122.728	9.72741	Q1148P	p.Gln1148Pro	missense
103.292	7.42224	Q1148Q	p.Gln1148Gln	synonymous
113.75	4.88385	Q1148R	p.Gln1148Arg	missense
112.208	10.7458	Q1148S	p.Gln1148Ser	missense
56.5352	6.93735	Q1148T	p.Gln1148Thr	missense
93.5962	3.39131	Q1148V	p.Gln1148Val	missense
143.996	13.8199	Q1148W	p.Gln1148Trp	missense
81.6353	10.2977	Q1148X	p.Gln1148Ter	nonsense
102.066	10.7876	Q1148Y	p.Gln1148Tyr	missense
108.534	5.14648	P1149A	p.Pro1149Ala	missense
121.122	8.86165	P1149C	p.Pro1149Cys	missense
87.4852	8.06118	P1149D	p.Pro1149Asp	missense
102.412	3.39398	P1149E	p.Pro1149Glu	missense
105.338	7.25259	P1149F	p.Pro1149Phe	missense
105.363	3.75681	P1149G	p.Pro1149Gly	missense
90.8411	9.08172	P1149H	p.Pro1149His	missense
107.751	7.38615	P1149I	p.Pro1149Ile	missense
114.114	14.6656	P1149K	p.Pro1149Lys	missense
103.536	3.11858	P1149L	p.Pro1149Leu	missense
87.7819	9.45946	P1149M	p.Pro1149Met	missense
92.0316	4.04478	P1149N	p.Pro1149Asn	missense
0	0	P1149P	p.Pro1149Pro	synonymous
114.042	9.10035	P1149Q	p.Pro1149Gln	missense
87.1034	3.18747	P1149R	p.Pro1149Arg	missense
107.465	5.60969	P1149S	p.Pro1149Ser	missense
113.491	3.23211	P1149T	p.Pro1149Thr	missense
77.7646	3.39343	P1149V	p.Pro1149Val	missense
138.047	6.87342	P1149W	p.Pro1149Trp	missense
91.9195	9.10188	P1149X	p.Pro1149Ter	nonsense
128.202	12.2134	P1149Y	p.Pro1149Tyr	missense
102.066	8.11033	L1150A	p.Leu1150Ala	missense
77.4071	14.8345	L1150C	p.Leu1150Cys	missense
138.047	6.76186	L1150D	p.Leu1150Asp	missense
117.042	14.1375	L1150E	p.Leu1150Glu	missense
0	22.7532	L1150F	p.Leu1150Phe	missense
93.9904	11.1241	L1150G	p.Leu1150Gly	missense
69.0237	14.8565	L1150H	p.Leu1150His	missense
82.0694	8.61621	L1150I	p.Leu1150Ile	missense
69.0237	12.6386	L1150K	p.Leu1150Lys	missense
93.634	8.12214	L1150L	p.Leu1150Leu	synonymous
138.047	7.12353	L1150M	p.Leu1150Met	missense
103.536	9.61125	L1150N	p.Leu1150Asn	missense
64.6982	16.05	L1150P	p.Leu1150Pro	missense
69.0237	9.7211	L1150Q	p.Leu1150Gln	missense
92.5502	5.54811	L1150R	p.Leu1150Arg	missense
101.84	18.6543	L1150S	p.Leu1150Ser	missense
84.8633	5.13366	L1150T	p.Leu1150Thr	missense
102.066	7.11335	L1150V	p.Leu1150Val	missense
118.978	14.5967	L1150W	p.Leu1150Trp	missense
58.5212	18.2976	L1150X	p.Leu1150Ter	nonsense
91.0667	6.04996	L1150Y	p.Leu1150Tyr	missense
113.403	5.37906	H1151A	p.His1151Ala	missense
75.4812	8.20018	H1151C	p.His1151Cys	missense
101.716	9.82551	H1151D	p.His1151Asp	missense
72.2339	10.9861	H1151E	p.His1151Glu	missense
92.0316	9.94011	H1151F	p.His1151Phe	missense
107.942	5.17695	H1151G	p.His1151Gly	missense
92.0316	6.14519	H1151H	p.His1151His	synonymous
120.833	13.3294	H1151I	p.His1151Ile	missense
102.285	3.53892	H1151K	p.His1151Lys	missense
105.97	4.6686	H1151L	p.His1151Leu	missense
71.144	8.75332	H1151M	p.His1151Met	missense
115.04	5.15561	H1151N	p.His1151Asn	missense
92.4259	6.59641	H1151P	p.His1151Pro	missense
100.371	6.23688	H1151Q	p.His1151Gln	missense
87.4852	5.17202	H1151R	p.His1151Arg	missense
69.4244	4.97645	H1151S	p.His1151Ser	missense
78.0041	8.63297	H1151T	p.His1151Thr	missense
104.982	2.88	H1151V	p.His1151Val	missense
77.7221	28.8398	H1151W	p.His1151Trp	missense
111.174	3.24294	H1151X	p.His1151Ter	nonsense
106.849	6.67159	H1151Y	p.His1151Tyr	missense
116.981	7.77405	R1152A	p.Arg1152Ala	missense
118.326	10.4021	R1152C	p.Arg1152Cys	missense
91.2257	10.5424	R1152D	p.Arg1152Asp	missense
111.156	21.3734	R1152E	p.Arg1152Glu	missense
69.0237	17.2913	R1152F	p.Arg1152Phe	missense
99.1499	3.83563	R1152G	p.Arg1152Gly	missense
97.0727	7.11825	R1152H	p.Arg1152His	missense
101.157	10.8409	R1152I	p.Arg1152Ile	missense
103.536	6.52839	R1152K	p.Arg1152Lys	missense
116.402	10.1281	R1152L	p.Arg1152Leu	missense
138.047	4.56681	R1152M	p.Arg1152Met	missense
85.5858	20.7915	R1152N	p.Arg1152Asn	missense
95.8924	5.3809	R1152P	p.Arg1152Pro	missense
102.255	6.13975	R1152Q	p.Arg1152Gln	missense
69.0237	9.01409	R1152R	p.Arg1152Arg	synonymous
106.879	7.94003	R1152S	p.Arg1152Ser	missense
82.2244	5.49681	R1152T	p.Arg1152Thr	missense
98.1887	3.44791	R1152V	p.Arg1152Val	missense
54.8115	15.4025	R1152W	p.Arg1152Trp	missense
69.0237	8.81802	R1152X	p.Arg1152Ter	nonsense
90.8411	11.7477	R1152Y	p.Arg1152Tyr	missense
105.412	7.09815	H1153A	p.His1153Ala	missense
34.5119	33.1575	H1153C	p.His1153Cys	missense
68.3697	16.2019	H1153D	p.His1153Asp	missense
121.122	7.07569	H1153E	p.His1153Glu	missense
75.069	12.1667	H1153F	p.His1153Phe	missense
116.647	6.52266	H1153G	p.His1153Gly	missense
122.04	8.7395	H1153H	p.His1153His	synonymous
103.536	8.30841	H1153I	p.His1153Ile	missense
125.816	14.8547	H1153K	p.His1153Lys	missense
16.2225	16.509	H1153L	p.His1153Leu	missense
93.1639	9.35528	H1153M	p.His1153Met	missense
92.9682	16.6615	H1153N	p.His1153Asn	missense
101.248	11.9458	H1153P	p.His1153Pro	missense
82.6769	7.51595	H1153Q	p.His1153Gln	missense
69.0237	11.4411	H1153R	p.His1153Arg	missense
116.647	10.8012	H1153S	p.His1153Ser	missense
110.604	7.35075	H1153T	p.His1153Thr	missense
96.6332	6.93755	H1153V	p.His1153Val	missense
NA	NA	H1153W	p.His1153Trp	missense
132.918	20.0274	H1153X	p.His1153Ter	nonsense
90.8411	20.9222	H1153Y	p.His1153Tyr	missense
97.153	4.25481	G1154A	p.Gly1154Ala	missense
97.2058	6.58191	G1154C	p.Gly1154Cys	missense
117.828	10.7369	G1154D	p.Gly1154Asp	missense
105.337	7.53798	G1154E	p.Gly1154Glu	missense
73.1515	6.23647	G1154F	p.Gly1154Phe	missense
140.451	21.7173	G1154G	p.Gly1154Gly	synonymous
88.2484	11.2164	G1154H	p.Gly1154His	missense
106.042	3.52703	G1154I	p.Gly1154Ile	missense
81.5103	9.48577	G1154K	p.Gly1154Lys	missense
107.936	5.53178	G1154L	p.Gly1154Leu	missense
105.009	16.1605	G1154M	p.Gly1154Met	missense
105.337	9.87511	G1154N	p.Gly1154Asn	missense
124.802	5.22322	G1154P	p.Gly1154Pro	missense
114.625	13.7209	G1154Q	p.Gly1154Gln	missense
112.89	3.97315	G1154R	p.Gly1154Arg	missense
90.2618	4.80225	G1154S	p.Gly1154Ser	missense
93.3183	9.26626	G1154T	p.Gly1154Thr	missense
95.6507	6.86863	G1154V	p.Gly1154Val	missense
103.536	5.65052	G1154W	p.Gly1154Trp	missense
99.9831	7.76401	G1154X	p.Gly1154Ter	nonsense
116.647	11.8265	G1154Y	p.Gly1154Tyr	missense
91.9729	8.59198	S1155A	p.Ser1155Ala	missense
69.0237	10.0955	S1155C	p.Ser1155Cys	missense
69.0237	7.42471	S1155D	p.Ser1155Asp	missense
109.669	7.87448	S1155E	p.Ser1155Glu	missense
76.0382	12.4076	S1155F	p.Ser1155Phe	missense
85.8513	8.31105	S1155G	p.Ser1155Gly	missense
103.536	5.83654	S1155H	p.Ser1155His	missense
84.8341	9.10521	S1155I	p.Ser1155Ile	missense
99.3496	13.2652	S1155K	p.Ser1155Lys	missense
89.6529	6.85708	S1155L	p.Ser1155Leu	missense
97.1724	8.846	S1155M	p.Ser1155Met	missense
60.5608	16.7279	S1155N	p.Ser1155Asn	missense
92.3925	7.74033	S1155P	p.Ser1155Pro	missense
77.6517	6.21977	S1155Q	p.Ser1155Gln	missense
87.6902	6.36593	S1155R	p.Ser1155Arg	missense
100.191	6.37736	S1155S	p.Ser1155Ser	synonymous
69.0237	6.36727	S1155T	p.Ser1155Thr	missense
103.444	6.42441	S1155V	p.Ser1155Val	missense
58.5212	NA	S1155W	p.Ser1155Trp	missense
95.8822	4.00917	S1155X	p.Ser1155Ter	nonsense
51.7678	12.9062	S1155Y	p.Ser1155Tyr	missense
94.293	7.15697	D1156A	p.Asp1156Ala	missense
107.83	16.3885	D1156C	p.Asp1156Cys	missense
126.24	7.32167	D1156D	p.Asp1156Asp	synonymous
91.1817	5.04813	D1156E	p.Asp1156Glu	missense
69.0237	0	D1156F	p.Asp1156Phe	missense
87.1903	3.46317	D1156G	p.Asp1156Gly	missense
138.047	16.0814	D1156H	p.Asp1156His	missense
69.0237	10.114	D1156I	p.Asp1156Ile	missense
81.5116	9.79961	D1156K	p.Asp1156Lys	missense
115.04	10.8553	D1156L	p.Asp1156Leu	missense
67.3939	16.9461	D1156M	p.Asp1156Met	missense
116.647	2.83837	D1156N	p.Asp1156Asn	missense
110.438	12.1508	D1156P	p.Asp1156Pro	missense
84.3273	25.9024	D1156Q	p.Asp1156Gln	missense
87.7819	7.7565	D1156R	p.Asp1156Arg	missense
107.803	9.65539	D1156S	p.Asp1156Ser	missense
93.5648	3.29809	D1156T	p.Asp1156Thr	missense
122.847	3.4345	D1156V	p.Asp1156Val	missense
NA	NA	D1156W	p.Asp1156Trp	missense
68.9624	4.49501	D1156X	p.Asp1156Ter	nonsense
87.7819	12.986	D1156Y	p.Asp1156Tyr	missense
76.3116	4.89048	P1157A	p.Pro1157Ala	missense
59.9714	20.3348	P1157C	p.Pro1157Cys	missense
55.713	19.1939	P1157D	p.Pro1157Asp	missense
103.111	4.12431	P1157E	p.Pro1157Glu	missense
107.01	23.3585	P1157F	p.Pro1157Phe	missense
96.576	3.22063	P1157G	p.Pro1157Gly	missense
92.0316	7.49801	P1157H	p.Pro1157His	missense
76.2105	7.4919	P1157I	p.Pro1157Ile	missense
97.2058	7.0255	P1157K	p.Pro1157Lys	missense
93.7949	4.8711	P1157L	p.Pro1157Leu	missense
78.224	8.11154	P1157M	p.Pro1157Met	missense
73.5489	8.3633	P1157N	p.Pro1157Asn	missense
111.509	5.90945	P1157P	p.Pro1157Pro	synonymous
96.5057	4.66304	P1157Q	p.Pro1157Gln	missense
98.9261	3.90725	P1157R	p.Pro1157Arg	missense
69.0237	8.13881	P1157S	p.Pro1157Ser	missense
83.1368	5.69229	P1157T	p.Pro1157Thr	missense
92.5193	7.13664	P1157V	p.Pro1157Val	missense
138.047	24.5667	P1157W	p.Pro1157Trp	missense
100.736	2.46786	P1157X	p.Pro1157Ter	nonsense
100.935	15.7076	P1157Y	p.Pro1157Tyr	missense
113.206	4.19617	G1158A	p.Gly1158Ala	missense
74.1397	34.1608	G1158C	p.Gly1158Cys	missense
69.0237	12.6791	G1158D	p.Gly1158Asp	missense
86.2796	16.0858	G1158E	p.Gly1158Glu	missense
0	0	G1158F	p.Gly1158Phe	missense
97.8514	7.99853	G1158G	p.Gly1158Gly	synonymous
115.04	9.57758	G1158H	p.Gly1158His	missense
128.746	10.3082	G1158I	p.Gly1158Ile	missense
69.0237	23.0667	G1158K	p.Gly1158Lys	missense
58.5212	22.5653	G1158L	p.Gly1158Leu	missense
117.042	25.062	G1158M	p.Gly1158Met	missense
87.4852	3.47675	G1158N	p.Gly1158Asn	missense
65.0343	11.1417	G1158P	p.Gly1158Pro	missense
122.816	19.8936	G1158Q	p.Gly1158Gln	missense
131.673	2.64987	G1158R	p.Gly1158Arg	missense
99.4851	4.74312	G1158S	p.Gly1158Ser	missense
82.9383	10.5023	G1158T	p.Gly1158Thr	missense
147.344	9.05864	G1158V	p.Gly1158Val	missense
0	0	G1158W	p.Gly1158Trp	missense
117.042	23.9154	G1158X	p.Gly1158Ter	nonsense
78.0283	21.6988	G1158Y	p.Gly1158Tyr	missense

### Sheet: Table S3
Table S4: OddsPath for MAVE and APC Functional Assays
The math:						Benign	A	B		Odds of Pathogenicity	Evidence strength
First, remove indeterminate data points.					"True" Classification					<0.0029	BS3_very_strong^
A: Top left: Benign + Normal assay result						Pathogenic	C	D		<0.053	BS3
B: Top right: Benign and Abnormal assay result										<0.23	BS3_moderate*
C: Bottom left: Pathogenic and Normal assay result							Function normal	Function abnormal		<0.48	BS3_supporting
D: Bottom right: Pathogenic and Abnormal assay result										0.48-2.1	Indeterminate
							Functional assay			>2.1	PS3_supporting
P1=prior=path/total = (C+D)/(A+B+C+D)										>4.3	PS3_moderate
P2path = posterior = proportion of path variants in groups with functionally abnormal readouts. = D/(B+D)										>18.7	PS3
	If B=0, then add in 1 artificial B: D/(1+B+D) = D/(1+D)									>350	PS3_very_strong
P2benign = posterior = proportion of path variants in groups with functionally normal readouts. = C/(A+C)
	If C=0, then add in 1 artificial C: (C+1)/(1+A+C) = 1/(1+A)
OddsPath_Path = [P2path*(1-P1)] / [(1-P2path)*P1]
OddsPath_Benign = [P2benign*(1-P1)] / [(1-P2benign)*P1]
Dataset	A	B	C	D	P1	P2path	P2benign	OddsPath_P	OddsPath_B	Functionally Abnormal Code	Functionally Normal Code
Brinch perfect	5	0	0	5	0.5	0.833333	0.166667	5	0.2	PS3_moderate	BS3_moderate
Fayer BRCA1	18	1	1	47	0.716418	0.979167	0.0526316	18.6	0.022	PS3_moderate	BS3_strong
KCNH2 MAVE	24	1	3	23	0.509804	0.958333	0.111111	22.12	0.1202	PS3_strong	BS3_moderate
KCNH2 APC (Thomson et al.)	29	1	0	30	0.5	0.967742	0.0333333	30	0.0345	PS3_strong	BS3_strong

### Sheet: Table S4
Table S4: Log likelihood ratio strength of ACMG evidence.
hgvs_pro	score	se	LLR	LLR confidence interval
p.Pro2Ala	69.3932	18.4792	-0.163734	[-1.021;2.309]
p.Pro2Cys	0	8.32937	4.00446	[3.751;4.010]			score < 34.12 : pathogenic very strong (PVS)
p.Pro2Asp	64.0233	24.5501	0.0533049	[-1.025;3.939]			score < 40.5 : pathogenic strong (PS)
p.Pro2Glu	53.3915	26.55	0.48137	[-1.020;3.991]			score < 49.7 : pathogenic moderate (PM)
p.Pro2Phe	69.9654	21.5722	-0.186707	[-1.052;3.680]			score < 57.4 : pathogenic supporting (PP)
p.Pro2Gly	81.0045	19.3161	-0.615601	[-1.119;0.780]			score > 73.3 benign supporting (BP)
p.Pro2His	23.3288	23.7234	3.787	[-0.115;4.009]			score > 126.9 benign strong (BS)
p.Pro2Ile	4.57404	18.6963	4.00835	[0.892;4.010]
p.Pro2Lys	73.6353	14.3674	-0.334617	[-0.989;0.791]
p.Pro2Leu	74.4528	15.9508	-0.367309	[-1.014;1.050]
p.Pro2Met	59.8286	19.2017	0.226315	[-0.980;3.764]
p.Pro2Asn	78.3088	31.8782	-0.517972	[-1.737;3.948]
p.Pro2=	NA	NA	NA	[NA;NA]
p.Pro2Gln	76.2221	21.2783	-0.437363	[-1.161;1.781]
p.Pro2Arg	68.8209	24.6373	-0.140823	[-1.083;3.871]
p.Pro2Ser	73.6353	22.0919	-0.334617	[-1.130;3.652]
p.Pro2Thr	71.8004	11.8345	-0.260874	[-0.922;0.669]
p.Pro2Val	72.659	11.8462	-0.295467	[-0.955;0.609]
p.Pro2Trp	75.0323	26.1177	-0.390387	[-1.207;3.713]
p.Pro2Ter	0	28.049	4.00446	[0.000;4.009]
p.Pro2Tyr	137.642	30.5599	-1.60596	[-3.395;0.000]
p.Val3Ala	103.95	17.5342	-1.0113	[-1.601;-0.096]
p.Val3Cys	90.8567	13.3863	-0.877847	[-1.087;0.193]
p.Val3Asp	130.462	22.7578	-1.35872	[-3.409;-0.727]
p.Val3Glu	126.846	13.1876	-1.27827	[-3.396;-0.992]
p.Val3Phe	121.002	11.3736	-1.15994	[-2.015;-0.991]
p.Val3Gly	115.119	12.9157	-1.07084	[-1.708;-0.832]
p.Val3His	142.15	10.2424	-1.88039	[-3.439;-1.166]
p.Val3Ile	86.7552	21.2888	-0.78987	[-1.219;0.817]
p.Val3Lys	81.6206	14.3621	-0.63655	[-1.038;0.307]
p.Val3Leu	121.142	14.1599	-1.16259	[-2.801;-0.967]
p.Val3Met	109.806	29.5101	-1.02778	[-3.256;0.539]
p.Val3Asn	127.85	17.6592	-1.29955	[-3.346;-0.863]
p.Val3Pro	82.0935	16.4596	-0.652265	[-1.081;0.769]
p.Val3Gln	145.778	16.9697	-2.28419	[-3.436;-1.034]
p.Val3Arg	82.0923	17.4692	-0.652227	[-1.070;0.652]
p.Val3Ser	132.012	17.6502	-1.40022	[-3.389;-0.966]
p.Val3Thr	104.587	15.6239	-1.01296	[-1.504;-0.381]
p.Val3=	88.5537	12.257	-0.832459	[-1.053;0.147]
p.Val3Trp	115.692	23.2726	-1.07763	[-3.328;0.011]
p.Val3Ter	0	0.00295696	4.00446	[4.004;4.004]
p.Val3Tyr	93.4152	9.89139	-0.916746	[-1.036;-0.292]
p.Arg4Ala	118.022	8.47588	-1.10932	[-1.483;-0.991]
p.Arg4Cys	126.382	11.5003	-1.26847	[-2.587;-1.015]
p.Arg4Asp	117.944	13.0626	-1.10815	[-1.836;-0.911]
p.Arg4Glu	120.127	14.6052	-1.14393	[-3.182;-0.862]
p.Arg4Phe	138.786	28.7427	-1.66276	[-3.421;0.000]
p.Arg4Gly	116.488	12.9976	-1.0877	[-1.932;-0.882]
p.Arg4His	138.786	23.6798	-1.66276	[-3.411;-0.869]
p.Arg4Ile	128.462	10.8073	-1.31245	[-2.853;-1.020]
p.Arg4Lys	136.092	27.0863	-1.53854	[-3.399;-0.316]
p.Arg4Leu	126.418	8.923	-1.26921	[-2.075;-1.032]
p.Arg4Met	139.931	22.9304	-1.72692	[-3.393;-0.735]
p.Arg4Asn	126.382	16.397	-1.26847	[-3.341;-0.847]
p.Arg4Pro	134.541	15.0325	-1.48003	[-3.406;-1.012]
p.Arg4Gln	113.461	18.469	-1.05346	[-3.158;-0.510]
p.Arg4=	121.142	8.21539	-1.16259	[-1.577;-1.015]
p.Arg4Ser	131.237	11.9033	-1.37885	[-3.390;-1.016]
p.Arg4Thr	92.0437	14.8639	-0.897283	[-1.122;0.151]
p.Arg4Val	92.0437	14	-0.897283	[-1.126;0.006]
p.Arg4Trp	108.952	13.3226	-1.02396	[-1.447;-0.599]
p.Arg4Ter	0	0.259961	4.00446	[4.003;4.006]
p.Arg4Tyr	109.834	20.586	-1.02792	[-2.770;-0.113]
p.Arg5Ala	96.2733	12.3325	-0.953126	[-1.102;-0.224]
p.Arg5Cys	85.0636	24.4092	-0.743857	[-1.481;2.520]
p.Arg5Asp	94.0789	19.0973	-0.925676	[-1.481;0.386]
p.Arg5Glu	125.131	21.4687	-1.24223	[-3.329;-0.602]
p.Arg5Phe	79.3495	17.6868	-0.55674	[-1.072;0.981]
p.Arg5Gly	106.033	17.8874	-1.01616	[-1.762;-0.287]
p.Arg5His	92.9832	18.4763	-0.910793	[-1.355;0.500]
p.Arg5Ile	90.4744	13.1309	-0.870983	[-1.091;0.083]
p.Arg5Lys	121.142	14.2795	-1.16259	[-2.646;-0.887]
p.Arg5Leu	137.642	12.0578	-1.60596	[-3.439;-1.051]
p.Arg5Met	87.1019	17.5121	-0.798627	[-1.180;0.428]
p.Arg5Asn	97.9646	20.6735	-0.971725	[-1.678;0.567]
p.Arg5Pro	65.6704	12.8949	-0.0140733	[-0.892;1.034]
p.Arg5Gln	86.822	15.5676	-0.791578	[-1.135;0.368]
p.Arg5=	73.6353	10.4528	-0.334617	[-0.917;0.547]
p.Arg5Ser	95.7139	14.2308	-0.946457	[-1.217;-0.140]
p.Arg5Thr	95.6467	8.07124	-0.94564	[-1.035;-0.580]
p.Arg5Val	92.0616	10.111	-0.897554	[-1.040;-0.238]
p.Arg5Trp	138.786	9.53083	-1.66276	[-3.435;-1.157]
p.Arg5Ter	0	9.0857	4.00446	[3.763;4.010]
p.Arg5Tyr	121.142	12.4725	-1.16259	[-2.345;-0.958]
p.Gly6Ala	105.199	11.0004	-1.01435	[-1.240;-0.681]
p.Gly6Cys	104.338	9.33717	-1.01236	[-1.185;-0.804]
p.Gly6Asp	81.5071	24.4892	-0.632734	[-1.339;2.297]
p.Gly6Glu	115.555	11.3639	-1.07597	[-1.658;-0.911]
p.Gly6Phe	114.125	15.8823	-1.05996	[-2.388;-0.725]
p.Gly6=	104.703	18.6827	-1.01323	[-1.951;-0.202]
p.Gly6His	110.453	17.8261	-1.03123	[-2.058;-0.429]
p.Gly6Ile	80.8526	19.4363	-0.610353	[-1.197;1.020]
p.Gly6Lys	80.6894	25.0656	-0.604678	[-1.291;3.665]
p.Gly6Leu	104.341	11.6506	-1.01237	[-1.257;-0.665]
p.Gly6Met	146.975	17.7539	-2.50486	[-3.432;-1.026]
p.Gly6Asn	138.786	21.5097	-1.66276	[-3.408;-0.930]
p.Gly6Pro	73.6353	15.722	-0.334617	[-1.011;0.898]
p.Gly6Gln	126.382	11.9769	-1.26847	[-3.276;-1.012]
p.Gly6Arg	0	10.8356	4.00446	[3.595;4.010]
p.Gly6Ser	80.0847	10.8334	-0.583349	[-1.000;0.291]
p.Gly6Thr	116.713	17.7072	-1.0907	[-3.110;-0.651]
p.Gly6Val	121.142	12.0219	-1.16259	[-1.897;-0.987]
p.Gly6Trp	88.5537	9.7578	-0.832459	[-1.022;-0.132]
p.Gly6Ter	0	3.90051	4.00446	[3.942;4.010]
p.Gly6Tyr	124.369	12.0269	-1.22649	[-2.616;-1.002]
p.His7Ala	89.8962	12.7708	-0.860077	[-1.052;-0.047]
p.His7Cys	85.0636	12.584	-0.743857	[-1.033;0.125]
p.His7Asp	139.931	21.9992	-1.72692	[-3.410;-0.975]
p.His7Glu	128.943	19.0015	-1.32284	[-3.395;-0.907]
p.His7Phe	88.575	15.4616	-0.832922	[-1.151;0.414]
p.His7Gly	80.0847	14.2495	-0.583349	[-1.027;0.499]
p.His7=	123.214	17.3966	-1.20306	[-3.242;-0.804]
p.His7Ile	90.8242	19.5922	-0.877274	[-1.283;0.539]
p.His7Lys	74.3759	18.1649	-0.364239	[-1.026;1.617]
p.His7Leu	134.996	13.2591	-1.49636	[-3.425;-1.029]
p.His7Met	104.09	21.2595	-1.0117	[-2.895;-0.177]
p.His7Asn	30.3967	23.3322	3.63721	[-0.369;4.009]
p.His7Pro	128.768	12.4118	-1.31901	[-3.289;-1.017]
p.His7Gln	102.164	19.1831	-1.00419	[-1.784;0.238]
p.His7Arg	80.0847	14.8412	-0.583349	[-1.019;0.785]
p.His7Ser	127.444	18.9398	-1.29094	[-3.340;-0.856]
p.His7Thr	68.8209	14.4814	-0.140823	[-0.944;1.188]
p.His7Val	82.4367	14.272	-0.663472	[-1.038;0.484]
p.His7Trp	105.679	16.2591	-1.0154	[-1.522;-0.423]
p.His7Ter	0	0.00338669	4.00446	[4.004;4.004]
p.His7Tyr	73.6353	27.8472	-0.334617	[-1.265;3.849]
p.Val8Ala	127.842	15.6085	-1.29938	[-3.308;-0.979]
p.Val8Cys	90.8632	10.6168	-0.877962	[-1.045;-0.313]
p.Val8Asp	158.133	25.7954	-3.18804	[-3.403;0.000]
p.Val8Glu	110.052	15.5266	-1.02903	[-1.929;-0.522]
p.Val8Phe	97.8325	14.5696	-0.970369	[-1.282;-0.188]
p.Val8Gly	127.595	15.0173	-1.29416	[-3.305;-0.942]
p.Val8His	122.197	24.3691	-1.18294	[-3.377;-0.483]
p.Val8Ile	85.0636	17.8479	-0.743857	[-1.157;0.843]
p.Val8Lys	103.465	17.7064	-1.00975	[-1.688;-0.191]
p.Val8Leu	80.0847	9.92337	-0.583349	[-0.970;0.216]
p.Val8Met	137.642	26.9411	-1.60596	[-3.398;-0.083]
p.Val8Asn	60.0635	17.9711	0.216923	[-0.928;3.682]
p.Val8Pro	85.0636	21.0776	-0.743857	[-1.280;0.959]
p.Val8Gln	138.786	14.5737	-1.66276	[-3.427;-1.035]
p.Val8Arg	108.146	13.9228	-1.0211	[-1.618;-0.682]
p.Val8Ser	101.843	21.6472	-1.00249	[-1.695;0.249]
p.Val8Thr	134.541	10.7906	-1.48003	[-3.422;-1.057]
p.Val8=	95.8816	12.1534	-0.948481	[-1.163;-0.352]
p.Val8Trp	131.902	22.4253	-1.3971	[-3.409;-0.738]
p.Val8Ter	0	0.0397671	4.00446	[4.004;4.005]
p.Val8Tyr	120.071	23.5977	-1.14294	[-3.385;-0.287]
p.Ala9=	92.0437	13.922	-0.897283	[-1.086;0.045]
p.Ala9Cys	95.0389	25.7888	-0.9381	[-2.593;0.627]
p.Ala9Asp	139.688	28.2616	-1.71261	[-3.399;0.000]
p.Ala9Glu	108.757	20.4364	-1.0232	[-2.961;0.052]
p.Ala9Phe	131.384	20.9935	-1.3828	[-3.405;-0.828]
p.Ala9Gly	136.092	10.9834	-1.53854	[-3.437;-1.106]
p.Ala9His	134.541	28.4804	-1.48003	[-3.387;0.000]
p.Ala9Ile	120.481	17.737	-1.15031	[-3.269;-0.715]
p.Ala9Lys	132.454	21.6098	-1.41302	[-3.414;-0.806]
p.Ala9Leu	77.628	18.212	-0.492024	[-1.045;1.873]
p.Ala9Met	128.609	36.7482	-1.31559	[-3.364;0.180]
p.Ala9Asn	96.0744	26.7264	-0.950783	[-2.107;0.966]
p.Ala9Pro	75.2651	14.5999	-0.399621	[-1.010;0.825]
p.Ala9Gln	137.642	17.5871	-1.60596	[-3.438;-1.009]
p.Ala9Arg	130.63	9.6223	-1.36297	[-2.778;-1.042]
p.Ala9Ser	106.593	13.7157	-1.01734	[-1.453;-0.630]
p.Ala9Thr	87.701	20.3523	-0.813158	[-1.260;0.817]
p.Ala9Val	111.536	15.2021	-1.03803	[-1.631;-0.635]
p.Ala9Trp	131.323	29.81	-1.38114	[-3.381;0.000]
p.Ala9Ter	0	8.04394	4.00446	[3.808;4.010]
p.Ala9Tyr	160.822	52.499	-3.09365	[-3.329;0.412]
p.Pro10Ala	102.621	15.1071	-1.00637	[-1.407;-0.273]
p.Pro10Cys	102.527	20.9654	-1.00595	[-2.430;0.081]
p.Pro10Asp	130.38	25.6867	-1.35667	[-3.355;-0.491]
p.Pro10Glu	121.142	15.1412	-1.16259	[-3.379;-0.869]
p.Pro10Phe	158.699	25.6021	-3.16848	[-3.412;0.000]
p.Pro10Gly	123.751	9.6854	-1.21389	[-1.954;-1.011]
p.Pro10His	100.106	23.8518	-0.990966	[-2.343;0.499]
p.Pro10Ile	96.0748	24.4221	-0.950787	[-1.980;0.785]
p.Pro10Lys	93.4152	16.406	-0.916746	[-1.188;0.188]
p.Pro10Leu	85.0636	22.1035	-0.743857	[-1.216;1.060]
p.Pro10Met	152.994	24.8225	-3.35282	[-3.401;0.000]
p.Pro10Asn	111.697	17.496	-1.03915	[-2.635;-0.593]
p.Pro10=	103.231	23.6133	-1.0089	[-2.777;0.375]
p.Pro10Gln	69.3932	18.5692	-0.163734	[-1.013;1.846]
p.Pro10Arg	104.091	12.6519	-1.01171	[-1.345;-0.565]
p.Pro10Ser	129.14	14.6625	-1.32723	[-3.359;-1.001]
p.Pro10Thr	111.282	17.0155	-1.03632	[-2.282;-0.547]
p.Pro10Val	121.142	21.7999	-1.16259	[-3.339;-0.350]
p.Pro10Trp	134.541	18.0617	-1.48003	[-3.430;-0.985]
p.Pro10Ter	0	1.12659	4.00446	[3.995;4.009]
p.Pro10Tyr	88.5686	19.7848	-0.832782	[-1.260;0.615]
p.Gln11Ala	155.544	20.1609	-3.27288	[-3.413;-0.685]
p.Gln11Cys	127.697	11.8477	-1.29632	[-3.096;-1.018]
p.Gln11Asp	120.127	13.2045	-1.14393	[-2.249;-0.901]
p.Gln11Glu	104.002	17.4152	-1.01145	[-1.522;-0.207]
p.Gln11Phe	113.171	26.6723	-1.05082	[-3.329;0.225]
p.Gln11Gly	138.786	16.495	-1.66276	[-3.422;-1.069]
p.Gln11His	120.127	21.628	-1.14393	[-3.264;-0.423]
p.Gln11Ile	92.0437	27.767	-0.897283	[-2.003;1.364]
p.Gln11Lys	95.1027	20.069	-0.938904	[-1.355;0.341]
p.Gln11Leu	105.696	12.3868	-1.01544	[-1.361;-0.576]
p.Gln11Met	137.642	66.7805	-1.60596	[-3.324;3.877]
p.Gln11Asn	154.183	31.4456	-3.31543	[-3.397;0.000]
p.Gln11Pro	114.007	19.2597	-1.05876	[-3.228;-0.445]
p.Gln11=	97.0143	15.6929	-0.961581	[-1.290;0.010]
p.Gln11Arg	126.382	15.4035	-1.26847	[-3.341;-0.944]
p.Gln11Ser	101.19	18.3993	-0.998612	[-1.548;-0.023]
p.Gln11Thr	121.142	20.496	-1.16259	[-3.383;-0.572]
p.Gln11Val	117.436	11.0054	-1.10072	[-1.635;-0.935]
p.Gln11Trp	80.0847	16.8072	-0.583349	[-1.048;0.660]
p.Gln11Ter	0	0.00253104	4.00446	[4.004;4.004]
p.Gln11Tyr	114.175	12.5737	-1.06048	[-1.663;-0.866]
p.Asn12Ala	138.786	15.3566	-1.66276	[-3.410;-1.016]
p.Asn12Cys	88.703	17.1581	-0.835681	[-1.166;0.475]
p.Asn12Asp	102.595	19.0659	-1.00626	[-1.805;-0.035]
p.Asn12Glu	101.55	20.2419	-1.00082	[-1.926;0.252]
p.Asn12Phe	80.0847	32.0682	-0.583349	[-1.891;3.888]
p.Asn12Gly	138.786	13.0166	-1.66276	[-3.427;-1.056]
p.Asn12His	137.642	12.428	-1.60596	[-3.412;-1.040]
p.Asn12Ile	68.8209	17.096	-0.140823	[-1.009;3.622]
p.Asn12Lys	110.009	18.1449	-1.02881	[-2.025;-0.335]
p.Asn12Leu	106.897	15.7991	-1.01796	[-1.601;-0.503]
p.Asn12Met	120.127	24.2349	-1.14393	[-3.417;-0.315]
p.Asn12=	141.998	44.1912	-1.86831	[-3.366;0.059]
p.Asn12Pro	113.292	20.8177	-1.05191	[-3.195;-0.358]
p.Asn12Gln	172.052	26.8971	-2.8002	[-3.409;0.000]
p.Asn12Arg	128.899	26.9132	-1.32188	[-3.405;-0.528]
p.Asn12Ser	83.5333	14.5939	-0.698161	[-1.048;0.492]
p.Asn12Thr	106.346	19.6847	-1.01682	[-2.365;-0.086]
p.Asn12Val	110.453	15.1149	-1.03123	[-1.556;-0.624]
p.Asn12Trp	101.858	12.577	-1.00258	[-1.265;-0.518]
p.Asn12Ter	0	13.1443	4.00446	[3.249;4.010]
p.Asn12Tyr	137.642	30.0922	-1.60596	[-3.381;0.000]
p.Thr13Ala	80.0847	16.4497	-0.583349	[-1.030;1.022]
p.Thr13Cys	120.635	16.8393	-1.15312	[-3.267;-0.879]
p.Thr13Asp	105.892	23.4361	-1.01586	[-3.233;0.139]
p.Thr13Glu	93.0103	16.5137	-0.91117	[-1.269;0.165]
p.Thr13Phe	88.4535	22.8339	-0.830278	[-1.443;0.873]
p.Thr13Gly	120.127	9.70583	-1.14393	[-1.688;-0.999]
p.Thr13His	154.519	15.6074	-3.30489	[-3.440;-1.195]
p.Thr13Ile	76.4971	33.6226	-0.448148	[-1.637;3.865]
p.Thr13Lys	76.4284	14.7691	-0.445457	[-1.020;0.623]
p.Thr13Leu	99.5653	14.8748	-0.98661	[-1.313;-0.187]
p.Thr13Met	126.382	15.171	-1.26847	[-3.365;-0.969]
p.Thr13Asn	95.5538	38.3401	-0.944505	[-3.248;3.732]
p.Thr13Pro	88.1545	13.7453	-0.823631	[-1.064;0.188]
p.Thr13Gln	111.516	29.9273	-1.0379	[-3.357;0.555]
p.Thr13Arg	117.962	9.36545	-1.10841	[-1.539;-0.979]
p.Thr13Ser	88.5537	20.7156	-0.832459	[-1.179;0.589]
p.Thr13=	76.4971	33.3806	-0.448148	[-1.518;3.912]
p.Thr13Val	131.63	15.2008	-1.38951	[-3.408;-0.993]
p.Thr13Trp	131.034	23.5007	-1.37344	[-3.385;-0.694]
p.Thr13Ter	0	0	4.00446	[4.004;4.004]
p.Thr13Tyr	122.186	19.2873	-1.18272	[-3.292;-0.693]
p.Phe14Ala	105.484	11.6731	-1.01498	[-1.349;-0.690]
p.Phe14Cys	121.142	18.8013	-1.16259	[-3.313;-0.740]
p.Phe14Asp	113.461	21.4457	-1.05346	[-3.015;-0.225]
p.Phe14Glu	109.213	25.327	-1.02504	[-3.252;0.167]
p.Phe14=	137.642	30.8676	-1.60596	[-3.416;0.000]
p.Phe14Gly	85.0636	14.064	-0.743857	[-1.058;0.288]
p.Phe14His	138.786	17.7504	-1.66276	[-3.420;-1.015]
p.Phe14Ile	75.793	19.5953	-0.420478	[-1.069;2.641]
p.Phe14Lys	89.3334	14.213	-0.848875	[-1.100;0.049]
p.Phe14Leu	79.3495	15.6955	-0.55674	[-1.049;0.534]
p.Phe14Met	80.0847	15.2604	-0.583349	[-1.016;0.539]
p.Phe14Asn	68.5341	21.7469	-0.129353	[-1.022;3.695]
p.Phe14Pro	93.5397	18.2807	-0.918441	[-1.329;0.280]
p.Phe14Gln	113.292	14.1337	-1.05191	[-1.907;-0.751]
p.Phe14Arg	103.795	11.6059	-1.01083	[-1.313;-0.611]
p.Phe14Ser	80.0847	12.9245	-0.583349	[-1.011;0.407]
p.Phe14Thr	81.0493	21.8408	-0.61714	[-1.193;1.570]
p.Phe14Val	110.11	14.1669	-1.02934	[-1.585;-0.649]
p.Phe14Trp	131.831	19.8601	-1.3951	[-3.425;-0.942]
p.Phe14Ter	0	0	4.00446	[4.004;4.004]
p.Phe14Tyr	82.507	28.7259	-0.665745	[-1.748;3.711]
p.Leu15Ala	80.7018	12.6548	-0.60511	[-1.009;0.345]
p.Leu15Cys	93.1475	22.9309	-0.913072	[-1.712;0.685]
p.Leu15Asp	0	6.29239	4.00446	[3.872;4.010]
p.Leu15Glu	0	9.91477	4.00446	[3.696;4.010]
p.Leu15Phe	71.7814	18.1778	-0.260108	[-1.013;1.789]
p.Leu15Gly	0	3.24151	4.00446	[3.959;4.010]
p.Leu15His	52.1705	15.2196	0.530545	[-0.567;3.859]
p.Leu15Ile	134.541	9.69512	-1.48003	[-3.343;-1.064]
p.Leu15Lys	0	9.21634	4.00446	[3.749;4.010]
p.Leu15=	132.971	17.103	-1.42857	[-3.409;-0.972]
p.Leu15Met	91.7577	12.9734	-0.892867	[-1.105;0.005]
p.Leu15Asn	0	28.2851	4.00446	[0.000;4.009]
p.Leu15Pro	64.381	13.511	0.0385347	[-0.877;1.456]
p.Leu15Gln	20.0212	9.30503	3.85009	[1.559;4.007]
p.Leu15Arg	0	9.5463	4.00446	[3.637;4.010]
p.Leu15Ser	1.81827	8.40728	4.00901	[3.800;4.010]
p.Leu15Thr	74.1837	10.9949	-0.356558	[-0.941;0.582]
p.Leu15Val	132.903	15.016	-1.42648	[-3.416;-1.002]
p.Leu15Trp	111.454	16.9337	-1.03748	[-2.120;-0.596]
p.Leu15Ter	0	4.98145	4.00446	[3.906;4.010]
p.Leu15Tyr	80.0847	23.7418	-0.583349	[-1.343;1.204]
p.Asp16Ala	134.208	9.47856	-1.46848	[-3.381;-1.072]
p.Asp16Cys	73.6353	11.9213	-0.334617	[-0.970;0.592]
p.Asp16=	80.0847	25.7374	-0.583349	[-1.375;2.412]
p.Asp16Glu	92.0437	20.2849	-0.897283	[-1.361;0.646]
p.Asp16Phe	103.161	11.0733	-1.00863	[-1.227;-0.628]
p.Asp16Gly	118.064	13.5136	-1.10995	[-2.100;-0.893]
p.Asp16His	110.501	16.9327	-1.03151	[-1.960;-0.477]
p.Asp16Ile	104.441	20.8832	-1.01261	[-1.896;0.065]
p.Asp16Lys	81.588	15.8368	-0.635454	[-1.039;0.608]
p.Asp16Leu	86.0642	18.9818	-0.77171	[-1.177;0.647]
p.Asp16Met	84.1667	22.4302	-0.717488	[-1.239;1.641]
p.Asp16Asn	132.619	18.7938	-1.41791	[-3.425;-0.860]
p.Asp16Pro	134.541	24.0689	-1.48003	[-3.421;-0.867]
p.Asp16Gln	127.318	20.8416	-1.28828	[-3.381;-0.819]
p.Asp16Arg	106.976	12.9353	-1.01812	[-1.355;-0.650]
p.Asp16Ser	134.894	15.0015	-1.49265	[-3.382;-1.016]
p.Asp16Thr	76.86	15.0286	-0.462317	[-1.012;0.668]
p.Asp16Val	94.8712	10.6681	-0.935975	[-1.074;-0.353]
p.Asp16Trp	121.142	11.2335	-1.16259	[-1.873;-0.973]
p.Asp16Ter	0	0.0195976	4.00446	[4.004;4.005]
p.Asp16Tyr	98.822	13.5563	-0.980059	[-1.178;-0.315]
p.Thr17Ala	110.993	15.456	-1.03447	[-1.776;-0.698]
p.Thr17Cys	120.127	22.0314	-1.14393	[-3.369;-0.557]
p.Thr17Asp	86.67	12.2408	-0.787683	[-1.044;0.096]
p.Thr17Glu	89.144	18.5286	-0.84498	[-1.360;0.498]
p.Thr17Phe	107.942	7.96972	-1.02048	[-1.202;-0.896]
p.Thr17Gly	123.087	13.2034	-1.20052	[-3.140;-0.975]
p.Thr17His	90.1937	21.1721	-0.865767	[-1.358;0.518]
p.Thr17Ile	83.4255	13.3291	-0.694818	[-1.033;0.328]
p.Thr17Lys	114.468	26.4765	-1.06357	[-3.370;0.371]
p.Thr17Leu	120.035	9.04213	-1.1423	[-1.580;-1.010]
p.Thr17Met	80.0847	13.3581	-0.583349	[-1.014;0.504]
p.Thr17Asn	134.541	21.4362	-1.48003	[-3.402;-0.926]
p.Thr17Pro	106.085	20.4998	-1.01627	[-2.795;-0.166]
p.Thr17Gln	87.7342	15.0228	-0.813941	[-1.106;0.270]
p.Thr17Arg	99.103	8.53546	-0.98261	[-1.096;-0.678]
p.Thr17Ser	81.6206	15.3322	-0.63655	[-1.031;0.533]
p.Thr17=	76.4971	15.9805	-0.448148	[-1.023;0.767]
p.Thr17Val	126.266	15.767	-1.26602	[-3.366;-0.934]
p.Thr17Trp	121.79	18.1861	-1.17501	[-3.295;-0.813]
p.Thr17Ter	0	0	4.00446	[4.004;4.004]
p.Thr17Tyr	110.453	30.8483	-1.03123	[-3.314;0.552]
p.Ile18Ala	69.3932	12.9691	-0.163734	[-0.910;0.836]
p.Ile18Cys	76.4971	14.6964	-0.448148	[-1.017;0.718]
p.Ile18Asp	0	7.91315	4.00446	[3.787;4.010]
p.Ile18Glu	31.5955	18.5716	3.61382	[-0.109;4.009]
p.Ile18Phe	71.8004	10.5863	-0.260874	[-0.903;0.596]
p.Ile18Gly	0	0.0317595	4.00446	[4.004;4.005]
p.Ile18His	38.2244	11.0359	1.54725	[0.229;3.888]
p.Ile18=	118.784	12.3791	-1.12118	[-2.070;-0.925]
p.Ile18Lys	0	1.72333	4.00446	[3.985;4.010]
p.Ile18Leu	132.603	16.1783	-1.41745	[-3.390;-0.997]
p.Ile18Met	108.569	22.2806	-1.02251	[-3.212;0.015]
p.Ile18Asn	0	2.14281	4.00446	[3.978;4.010]
p.Ile18Pro	0	0	4.00446	[4.004;4.004]
p.Ile18Gln	70.4281	15.333	-0.20533	[-0.979;1.170]
p.Ile18Arg	0	0.00358977	4.00446	[4.004;4.004]
p.Ile18Ser	0	8.35603	4.00446	[3.736;4.010]
p.Ile18Thr	74.0279	13.3644	-0.350329	[-1.005;0.681]
p.Ile18Val	106.968	11.6563	-1.01811	[-1.391;-0.766]
p.Ile18Trp	101.882	15.8822	-1.0027	[-1.434;-0.175]
p.Ile18Ter	0	10.7648	4.00446	[3.634;4.010]
p.Ile18Tyr	80.3011	15.1231	-0.591041	[-1.029;0.519]
p.Ile19Ala	42.7018	17.4321	1.04952	[-0.474;3.980]
p.Ile19Cys	55.4079	12.1892	0.399315	[-0.555;3.620]
p.Ile19Asp	0	3.62899	4.00446	[3.953;4.010]
p.Ile19Glu	0	12.3704	4.00446	[3.304;4.010]
p.Ile19Phe	33.3486	12.1304	2.77693	[0.378;3.966]
p.Ile19Gly	0	7.42728	4.00446	[3.800;4.010]
p.Ile19His	0	9.19997	4.00446	[3.670;4.010]
p.Ile19=	92.197	13.9334	-0.899578	[-1.097;0.063]
p.Ile19Lys	22.615	12.5353	3.8013	[0.658;4.008]
p.Ile19Leu	95.5694	10.1157	-0.944696	[-1.083;-0.458]
p.Ile19Met	78.1468	27.9618	-0.511838	[-1.418;3.699]
p.Ile19Asn	0	10.511	4.00446	[3.570;4.010]
p.Ile19Pro	0	0.0202083	4.00446	[4.004;4.005]
p.Ile19Gln	15.4588	12.2849	3.92194	[1.639;4.010]
p.Ile19Arg	0	11.0607	4.00446	[3.589;4.010]
p.Ile19Ser	0.167388	9.19451	4.00505	[3.690;4.010]
p.Ile19Thr	64.3171	11.9136	0.0411649	[-0.812;1.040]
p.Ile19Val	87.203	11.997	-0.801133	[-1.032;0.082]
p.Ile19Trp	0	13.6864	4.00446	[3.263;4.010]
p.Ile19Ter	0	0	4.00446	[4.004;4.004]
p.Ile19Tyr	0	1.27281	4.00446	[3.992;4.010]
p.Arg20Ala	107.74	14.042	-1.01991	[-1.521;-0.664]
p.Arg20Cys	85.2612	12.8523	-0.749493	[-1.019;0.074]
p.Arg20Asp	76.4971	18.5403	-0.448148	[-1.086;1.316]
p.Arg20Glu	97.1147	23.5014	-0.962693	[-1.827;0.462]
p.Arg20Phe	67.0603	20.5021	-0.0702263	[-1.022;3.752]
p.Arg20Gly	99.3665	12.5432	-0.984921	[-1.248;-0.372]
p.Arg20His	67.934	14.7417	-0.105307	[-0.910;1.750]
p.Arg20Ile	0	12.8179	4.00446	[2.989;4.009]
p.Arg20Lys	82.2621	27.673	-0.657793	[-1.563;3.703]
p.Arg20Leu	75.0251	12.0411	-0.3901	[-1.002;0.541]
p.Arg20Met	83.8094	26.4329	-0.706654	[-1.725;3.481]
p.Arg20Asn	90.6921	19.2972	-0.874926	[-1.260;0.452]
p.Arg20Pro	0	16.168	4.00446	[2.074;4.010]
p.Arg20Gln	113.891	15.0225	-1.05759	[-1.958;-0.673]
p.Arg20=	121.142	20.7584	-1.16259	[-3.343;-0.688]
p.Arg20Ser	92.0437	15.9166	-0.897283	[-1.140;0.147]
p.Arg20Thr	121.142	13.9643	-1.16259	[-2.625;-0.964]
p.Arg20Val	66.5568	15.0017	-0.0499433	[-0.949;1.342]
p.Arg20Trp	71.5587	11.9318	-0.2511	[-0.926;0.651]
p.Arg20Ter	0	1.91399	4.00446	[3.981;4.010]
p.Arg20Tyr	43.6115	18.9849	0.97863	[-0.702;3.984]
p.Lys21Ala	84.6648	14.3745	-0.732285	[-1.057;0.418]
p.Lys21Cys	122.576	10.7985	-1.19038	[-1.947;-1.005]
p.Lys21Asp	108.964	21.016	-1.02401	[-2.785;-0.159]
p.Lys21Glu	117.436	10.8743	-1.10072	[-1.706;-0.958]
p.Lys21Phe	56.3625	15.3046	0.361018	[-0.707;3.711]
p.Lys21Gly	76.4971	19.049	-0.448148	[-1.089;1.312]
p.Lys21His	107.356	19.9264	-1.01894	[-2.512;-0.181]
p.Lys21Ile	101.069	15.1818	-0.997832	[-1.349;-0.219]
p.Lys21=	107.761	16.4945	-1.01996	[-1.602;-0.442]
p.Lys21Leu	76.4971	14.4823	-0.448148	[-1.015;0.667]
p.Lys21Met	90.0029	14.8015	-0.862136	[-1.116;0.099]
p.Lys21Asn	86.0595	17.3748	-0.771583	[-1.119;0.463]
p.Lys21Pro	42.947	15.4527	1.02971	[-0.397;3.967]
p.Lys21Gln	110.624	18.0579	-1.03222	[-2.074;-0.322]
p.Lys21Arg	85.0636	12.6243	-0.743857	[-1.021;0.197]
p.Lys21Ser	120.127	18.3737	-1.14393	[-3.310;-0.750]
p.Lys21Thr	122.883	18.1625	-1.19645	[-3.388;-0.837]
p.Lys21Val	120.231	13.2341	-1.1458	[-2.105;-0.941]
p.Lys21Trp	88.7219	14.499	-0.836086	[-1.120;0.241]
p.Lys21Ter	0	6.47286	4.00446	[3.844;4.010]
p.Lys21Tyr	106.64	25.6368	-1.01743	[-2.980;0.299]
p.Phe22Ala	122.564	10.3829	-1.19014	[-1.878;-1.005]
p.Phe22Cys	81.3462	16.1626	-0.627286	[-1.035;0.641]
p.Phe22Asp	66.9115	14.3593	-0.0642403	[-0.934;1.172]
p.Phe22Glu	121.142	22.2044	-1.16259	[-3.335;-0.517]
p.Phe22=	104.948	28.2365	-1.01379	[-3.259;0.531]
p.Phe22Gly	85.0636	15.4342	-0.743857	[-1.048;0.553]
p.Phe22His	120.127	26.2134	-1.14393	[-3.343;-0.186]
p.Phe22Ile	73.6353	16.5045	-0.334617	[-1.015;1.496]
p.Phe22Lys	65.8857	11.2689	-0.0227988	[-0.830;0.849]
p.Phe22Leu	126.447	15.1881	-1.26983	[-3.394;-0.968]
p.Phe22Met	103.231	17.7437	-1.0089	[-1.537;-0.280]
p.Phe22Asn	80.2447	18.2729	-0.589042	[-1.097;0.770]
p.Phe22Pro	0.380821	19.2085	4.00575	[0.834;4.010]
p.Phe22Gln	69.9654	19.2792	-0.186707	[-1.016;2.427]
p.Phe22Arg	68.8209	12.4618	-0.140823	[-0.944;0.942]
p.Phe22Ser	123.384	17.4682	-1.20647	[-3.273;-0.885]
p.Phe22Thr	80.0847	21.6062	-0.583349	[-1.134;1.570]
p.Phe22Val	85.0636	10.9641	-0.743857	[-1.017;0.033]
p.Phe22Trp	121.142	12.6231	-1.16259	[-2.266;-0.946]
p.Phe22Ter	0	0	4.00446	[4.004;4.004]
p.Phe22Tyr	131.217	19.3741	-1.3783	[-3.417;-0.893]
p.Glu23Ala	69.15	14.8168	-0.153994	[-0.950;1.422]
p.Glu23Cys	69.9654	18.4625	-0.186707	[-1.008;1.682]
p.Glu23Asp	93.9362	18.8527	-0.923778	[-1.311;0.407]
p.Glu23=	85.0636	11.7087	-0.743857	[-1.027;0.115]
p.Glu23Phe	0	0.0179418	4.00446	[4.004;4.005]
p.Glu23Gly	69.9654	14.8022	-0.186707	[-0.961;1.006]
p.Glu23His	20.0212	18.016	3.85009	[0.442;4.009]
p.Glu23Ile	0	11.7477	4.00446	[3.456;4.010]
p.Glu23Lys	0	7.82993	4.00446	[3.827;4.010]
p.Glu23Leu	0	15.6628	4.00446	[1.916;4.010]
p.Glu23Met	20.7465	8.19534	3.83698	[1.822;4.009]
p.Glu23Asn	73.3959	25.861	-0.325029	[-1.196;3.755]
p.Glu23Pro	0	16.8808	4.00446	[1.645;4.010]
p.Glu23Gln	73.3959	16.3592	-0.325029	[-1.020;1.006]
p.Glu23Arg	0	11.5418	4.00446	[3.470;4.010]
p.Glu23Ser	107.281	15.4859	-1.01877	[-1.607;-0.440]
p.Glu23Thr	80.0847	15.6481	-0.583349	[-1.036;0.734]
p.Glu23Val	20.1146	26.6911	3.84843	[-0.267;4.009]
p.Glu23Trp	0	12.3849	4.00446	[3.409;4.010]
p.Glu23Ter	0	0.00307133	4.00446	[4.004;4.004]
p.Glu23Tyr	0	4.15948	4.00446	[3.929;4.010]
p.Gly24Ala	87.9023	12.1516	-0.817864	[-1.037;0.036]
p.Gly24Cys	95.7142	22.0649	-0.94646	[-1.473;0.483]
p.Gly24Asp	120.127	14.7647	-1.14393	[-2.328;-0.902]
p.Gly24Glu	80.0847	22.6258	-0.583349	[-1.220;1.316]
p.Gly24Phe	95.4102	15.2358	-0.942738	[-1.267;-0.003]
p.Gly24=	117.159	10.7316	-1.0968	[-1.710;-0.966]
p.Gly24His	98.3121	21.1426	-0.9752	[-1.723;0.281]
p.Gly24Ile	73.6353	21.4356	-0.334617	[-1.063;2.693]
p.Gly24Lys	112.383	18.7984	-1.04423	[-3.097;-0.382]
p.Gly24Leu	91.541	10.1866	-0.889408	[-1.043;-0.281]
p.Gly24Met	133.699	28.6941	-1.45154	[-3.383;0.000]
p.Gly24Asn	115.065	19.6828	-1.07021	[-3.234;-0.414]
p.Gly24Pro	29.4464	13.6614	3.65674	[0.245;4.005]
p.Gly24Gln	119.986	22.6258	-1.14144	[-3.304;-0.361]
p.Gly24Arg	83.1899	15.0911	-0.687459	[-1.070;0.455]
p.Gly24Ser	118.577	16.6294	-1.11788	[-3.142;-0.856]
p.Gly24Thr	136.092	14.5606	-1.53854	[-3.407;-1.015]
p.Gly24Val	73.6353	13.5976	-0.334617	[-0.992;0.767]
p.Gly24Trp	81.8035	17.0417	-0.642663	[-1.065;0.744]
p.Gly24Ter	0	0.0251988	4.00446	[4.004;4.005]
p.Gly24Tyr	85.0636	23.2762	-0.743857	[-1.260;2.021]
p.Gln25Ala	106.874	15.7845	-1.01791	[-1.605;-0.429]
p.Gln25Cys	128.466	14.8447	-1.31253	[-3.393;-0.995]
p.Gln25Asp	71.5587	22.3392	-0.2511	[-1.128;3.684]
p.Gln25Glu	126.382	15.592	-1.26847	[-3.369;-0.954]
p.Gln25Phe	78.0264	12.7275	-0.507259	[-1.004;0.387]
p.Gln25Gly	80.8526	15.3074	-0.610353	[-1.053;0.606]
p.Gln25His	104.744	19.5345	-1.01332	[-2.372;0.108]
p.Gln25Ile	85.0636	23.8814	-0.743857	[-1.328;1.242]
p.Gln25Lys	101.248	17.3633	-0.998983	[-1.451;-0.044]
p.Gln25Leu	131.432	18.7154	-1.38411	[-3.385;-0.962]
p.Gln25Met	80.0847	27.0697	-0.583349	[-1.347;3.671]
p.Gln25Asn	131.477	20.3859	-1.38532	[-3.379;-0.903]
p.Gln25Pro	108.001	15.5371	-1.02065	[-1.554;-0.473]
p.Gln25=	123.692	20.6182	-1.2127	[-3.366;-0.793]
p.Gln25Arg	105.527	11.2499	-1.01507	[-1.268;-0.710]
p.Gln25Ser	101.716	13.0268	-1.00178	[-1.288;-0.452]
p.Gln25Thr	115.798	15.733	-1.07892	[-2.759;-0.790]
p.Gln25Val	82.7256	13.7014	-0.672767	[-1.021;0.343]
p.Gln25Trp	120.127	21.3409	-1.14393	[-3.279;-0.522]
p.Gln25Ter	0	3.28278	4.00446	[3.956;4.010]
p.Gln25Tyr	88.2751	15.5447	-0.826338	[-1.124;0.239]
p.Ser26Ala	131.743	15.9804	-1.39264	[-3.389;-1.002]
p.Ser26Cys	81.5158	12.7196	-0.633025	[-1.016;0.329]
p.Ser26Asp	137.464	20.2652	-1.59769	[-3.401;-0.969]
p.Ser26Glu	103.257	16.9824	-1.009	[-1.572;-0.107]
p.Ser26Phe	88.6086	17.1984	-0.833648	[-1.224;0.549]
p.Ser26Gly	130.462	9.09316	-1.35872	[-3.208;-1.052]
p.Ser26His	147.271	14.8929	-2.57245	[-3.437;-1.097]
p.Ser26Ile	0	8.6938	4.00446	[3.738;4.010]
p.Ser26Lys	127.842	19.1769	-1.29938	[-3.346;-0.910]
p.Ser26Leu	80.0847	10.7175	-0.583349	[-1.002;0.194]
p.Ser26Met	79.3569	27.8425	-0.557013	[-1.488;3.712]
p.Ser26Asn	103.231	17.2213	-1.0089	[-1.523;-0.191]
p.Ser26Pro	81.0674	15.7768	-0.617762	[-1.035;0.674]
p.Ser26Gln	112.282	19.3131	-1.04345	[-2.704;-0.259]
p.Ser26Arg	123.268	11.009	-1.20414	[-2.483;-1.004]
p.Ser26=	113.547	15.462	-1.05427	[-2.653;-0.727]
p.Ser26Thr	72.6259	14.601	-0.294133	[-0.996;1.103]
p.Ser26Val	64.5533	12.7877	0.0314458	[-0.860;1.289]
p.Ser26Trp	69.9654	15.2776	-0.186707	[-0.974;1.103]
p.Ser26Ter	0	0.0273926	4.00446	[4.004;4.005]
p.Ser26Tyr	86.2107	15.6001	-0.775639	[-1.092;0.369]
p.Arg27Ala	132.047	21.583	-1.40123	[-3.413;-0.816]
p.Arg27Cys	131.533	15.9095	-1.38686	[-3.405;-1.005]
p.Arg27Asp	82.9274	16.1519	-0.679184	[-1.066;0.555]
p.Arg27Glu	50.5987	20.1843	0.595962	[-0.872;3.981]
p.Arg27Phe	94.8448	10.9879	-0.935638	[-1.102;-0.362]
p.Arg27Gly	121.142	12.5153	-1.16259	[-2.079;-0.958]
p.Arg27His	91.0059	16.7776	-0.880447	[-1.174;0.266]
p.Arg27Ile	64.696	13.3257	0.0255846	[-0.812;1.642]
p.Arg27Lys	103.565	22.9705	-1.01009	[-3.102;0.406]
p.Arg27Leu	75.0662	15.1901	-0.391735	[-1.010;0.862]
p.Arg27Met	94.3066	11.7428	-0.928678	[-1.107;-0.271]
p.Arg27Asn	75.1151	12.1095	-0.393675	[-0.985;0.768]
p.Arg27Pro	31.5941	14.5665	3.61385	[0.240;3.997]
p.Arg27Gln	92.0437	13.916	-0.897283	[-1.138;0.043]
p.Arg27=	30.1656	17.1443	3.6419	[0.159;4.008]
p.Arg27Ser	104.341	15.7322	-1.01237	[-1.507;-0.418]
p.Arg27Thr	121.699	10.2394	-1.17326	[-1.884;-1.000]
p.Arg27Val	85.0636	12.6354	-0.743857	[-1.018;0.102]
p.Arg27Trp	99.7253	11.9522	-0.987936	[-1.198;-0.372]
p.Arg27Ter	0	9.2044	4.00446	[3.727;4.010]
p.Arg27Tyr	93.4338	15.2821	-0.917001	[-1.223;0.083]
p.Lys28Ala	119.877	17.1649	-1.13951	[-3.228;-0.727]
p.Lys28Cys	124.93	9.38832	-1.23807	[-1.918;-1.018]
p.Lys28Asp	66.9593	8.57252	-0.0661622	[-0.695;0.596]
p.Lys28Glu	0	7.35043	4.00446	[3.807;4.010]
p.Lys28Phe	96.4558	22.7564	-0.95525	[-1.593;0.449]
p.Lys28Gly	77.9615	10.0086	-0.504786	[-0.963;0.282]
p.Lys28His	107.445	24.6282	-1.01915	[-2.985;0.141]
p.Lys28Ile	96.9001	14.5241	-0.960308	[-1.261;-0.033]
p.Lys28=	92.8951	14.6261	-0.909562	[-1.233;-0.038]
p.Lys28Leu	54.4421	11.6241	0.438557	[-0.431;3.445]
p.Lys28Met	121.632	18.1722	-1.17197	[-3.287;-0.779]
p.Lys28Asn	137.642	27.6523	-1.60596	[-3.401;-0.451]
p.Lys28Pro	115.496	17.0547	-1.07527	[-2.888;-0.666]
p.Lys28Gln	81.4659	14.8532	-0.631342	[-1.028;0.537]
p.Lys28Arg	92.0437	11.9775	-0.897283	[-1.067;-0.124]
p.Lys28Ser	92.0437	19.3568	-0.897283	[-1.338;0.477]
p.Lys28Thr	112.441	15.9734	-1.0447	[-1.889;-0.654]
p.Lys28Val	113.75	18.0055	-1.05621	[-3.298;-0.435]
p.Lys28Trp	0	5.49842	4.00446	[3.876;4.010]
p.Lys28Ter	0	0.104694	4.00446	[4.004;4.005]
p.Lys28Tyr	76.86	15.9842	-0.462317	[-1.013;0.696]
p.Phe29Ala	0	0.428898	4.00446	[4.001;4.007]
p.Phe29Cys	0	8.44794	4.00446	[3.816;4.010]
p.Phe29Asp	0	0	4.00446	[4.004;4.004]
p.Phe29Glu	0	0	4.00446	[4.004;4.004]
p.Phe29=	121.142	14.4726	-1.16259	[-2.614;-0.931]
p.Phe29Gly	0	0	4.00446	[4.004;4.004]
p.Phe29His	0	0	4.00446	[4.004;4.004]
p.Phe29Ile	0	11.2461	4.00446	[3.417;4.010]
p.Phe29Lys	0	18.1849	4.00446	[0.000;4.009]
p.Phe29Leu	0	10.8916	4.00446	[3.612;4.010]
p.Phe29Met	0	13.3068	4.00446	[3.309;4.010]
p.Phe29Asn	0	6.72725	4.00446	[3.830;4.010]
p.Phe29Pro	0	0	4.00446	[4.004;4.004]
p.Phe29Gln	0	0.718429	4.00446	[3.998;4.008]
p.Phe29Arg	0	0	4.00446	[4.004;4.004]
p.Phe29Ser	0	12.1125	4.00446	[3.368;4.010]
p.Phe29Thr	0	3.15956	4.00446	[3.961;4.010]
p.Phe29Val	0.0676369	6.51743	4.0047	[3.854;4.010]
p.Phe29Trp	0	3.35866	4.00446	[3.951;4.010]
p.Phe29Ter	0	0	4.00446	[4.004;4.004]
p.Phe29Tyr	110.173	15.6142	-1.02968	[-1.790;-0.623]
p.Ile30Ala	0	0.00373977	4.00446	[4.004;4.004]
p.Ile30Cys	76.5654	22.4909	-0.450819	[-1.150;2.964]
p.Ile30Asp	0	14.3954	4.00446	[3.063;4.010]
p.Ile30Glu	0	0.00555003	4.00446	[4.004;4.005]
p.Ile30Phe	0	24.4435	4.00446	[0.000;4.009]
p.Ile30Gly	0	0.0251246	4.00446	[4.004;4.005]
p.Ile30His	0	0.543078	4.00446	[4.000;4.008]
p.Ile30=	118.19	10.9546	-1.11186	[-1.707;-0.961]
p.Ile30Lys	0	0.0092073	4.00446	[4.004;4.005]
p.Ile30Leu	104.276	17.8808	-1.0122	[-1.841;-0.113]
p.Ile30Met	72.597	16.0036	-0.292974	[-1.016;1.002]
p.Ile30Asn	0	0	4.00446	[4.004;4.004]
p.Ile30Pro	0	11.1636	4.00446	[3.547;4.010]
p.Ile30Gln	0	3.9009	4.00446	[3.947;4.010]
p.Ile30Arg	0	0.0291926	4.00446	[4.004;4.005]
p.Ile30Ser	0	3.50613	4.00446	[3.946;4.010]
p.Ile30Thr	0	4.34351	4.00446	[3.931;4.010]
p.Ile30Val	121.142	11.9188	-1.16259	[-1.947;-0.982]
p.Ile30Trp	0	0.980602	4.00446	[3.995;4.009]
p.Ile30Ter	0	7.64431	4.00446	[3.822;4.010]
p.Ile30Tyr	0	6.3261	4.00446	[3.886;4.010]
p.Ile31Ala	0	8.3528	4.00446	[3.740;4.010]
p.Ile31Cys	43.5212	11.1809	0.985359	[0.003;3.817]
p.Ile31Asp	0	0	4.00446	[4.004;4.004]
p.Ile31Glu	0	8.67671	4.00446	[3.740;4.010]
p.Ile31Phe	31.9516	9.10028	3.60721	[0.695;3.944]
p.Ile31Gly	0	0.225495	4.00446	[4.003;4.006]
p.Ile31His	0	18.6975	4.00446	[0.543;4.010]
p.Ile31=	76.4971	14.8826	-0.448148	[-1.022;0.736]
p.Ile31Lys	0	0.0061472	4.00446	[4.004;4.005]
p.Ile31Leu	87.4174	14.5666	-0.806376	[-1.084;0.248]
p.Ile31Met	90.111	12.7704	-0.8642	[-1.073;0.048]
p.Ile31Asn	0	10.1248	4.00446	[3.641;4.010]
p.Ile31Pro	0	4.96503	4.00446	[3.923;4.010]
p.Ile31Gln	0	10.3101	4.00446	[3.634;4.010]
p.Ile31Arg	0	0.0202671	4.00446	[4.004;4.005]
p.Ile31Ser	0	0.0325462	4.00446	[4.004;4.005]
p.Ile31Thr	0	0	4.00446	[4.004;4.004]
p.Ile31Val	102.888	16.2204	-1.00754	[-1.542;-0.126]
p.Ile31Trp	0	0.777333	4.00446	[3.998;4.008]
p.Ile31Ter	0	4.08922	4.00446	[3.939;4.010]
p.Ile31Tyr	0	28.9281	4.00446	[0.000;4.009]
p.Ala32=	89.1946	25.9731	-0.846028	[-1.828;1.863]
p.Ala32Cys	71.9463	12.9955	-0.266772	[-0.988;0.849]
p.Ala32Asp	0	16.5175	4.00446	[1.684;4.010]
p.Ala32Glu	0	0	4.00446	[4.004;4.004]
p.Ala32Phe	0	0	4.00446	[4.004;4.004]
p.Ala32Gly	94.0589	14.7712	-0.925411	[-1.211;0.130]
p.Ala32His	0	3.56738	4.00446	[3.946;4.010]
p.Ala32Ile	0	0.00982554	4.00446	[4.004;4.005]
p.Ala32Lys	0	0	4.00446	[4.004;4.004]
p.Ala32Leu	0	2.33262	4.00446	[3.971;4.010]
p.Ala32Met	0	23.0673	4.00446	[0.000;4.009]
p.Ala32Asn	0	0.00623017	4.00446	[4.004;4.005]
p.Ala32Pro	0	0	4.00446	[4.004;4.004]
p.Ala32Gln	0	12.7111	4.00446	[3.501;4.010]
p.Ala32Arg	0	6.88728	4.00446	[3.850;4.010]
p.Ala32Ser	76.4971	23.5482	-0.448148	[-1.229;3.649]
p.Ala32Thr	34.6466	19.2342	2.30323	[-0.312;4.008]
p.Ala32Val	40.0424	15.043	1.30617	[-0.067;3.963]
p.Ala32Trp	0	0	4.00446	[4.004;4.004]
p.Ala32Ter	0	4.61602	4.00446	[3.910;4.010]
p.Ala32Tyr	0	0.0370636	4.00446	[4.004;4.005]
p.Asn33Ala	82.6828	10.9949	-0.671398	[-1.017;0.270]
p.Asn33Cys	68.8209	13.712	-0.140823	[-0.949;1.131]
p.Asn33Asp	76.437	18.7061	-0.445794	[-1.054;1.091]
p.Asn33Glu	99.2514	20.0171	-0.983921	[-1.620;0.250]
p.Asn33Phe	0	2.01738	4.00446	[3.981;4.010]
p.Asn33Gly	78.3013	9.39314	-0.517687	[-0.971;0.182]
p.Asn33His	80.0847	14.9111	-0.583349	[-1.019;0.500]
p.Asn33Ile	67.9667	12.937	-0.106619	[-0.932;0.955]
p.Asn33Lys	53.3442	13.941	0.483291	[-0.611;3.740]
p.Asn33Leu	76.86	17.4532	-0.462317	[-1.028;0.833]
p.Asn33Met	73.6353	16.6668	-0.334617	[-1.019;1.000]
p.Asn33=	120.127	17.1265	-1.14393	[-3.285;-0.848]
p.Asn33Pro	0	9.52521	4.00446	[3.689;4.010]
p.Asn33Gln	80.0847	17.1793	-0.583349	[-1.068;0.633]
p.Asn33Arg	76.86	13.7667	-0.462317	[-1.013;0.676]
p.Asn33Ser	102.92	19.4533	-1.00767	[-1.742;0.176]
p.Asn33Thr	97.0723	16.661	-0.962225	[-1.374;0.053]
p.Asn33Val	68.8209	11.9205	-0.140823	[-0.883;0.745]
p.Asn33Trp	15.1428	11.8502	3.92621	[1.894;4.010]
p.Asn33Ter	0	0	4.00446	[4.004;4.004]
p.Asn33Tyr	11.9602	22.3335	3.96382	[0.322;4.010]
p.Ala34=	125.591	14.4297	-1.25184	[-3.391;-0.966]
p.Ala34Cys	69.9654	21.3673	-0.186707	[-1.060;3.743]
p.Ala34Asp	0	13.8645	4.00446	[3.173;4.010]
p.Ala34Glu	0	10.2229	4.00446	[3.667;4.010]
p.Ala34Phe	0	7.89279	4.00446	[3.831;4.010]
p.Ala34Gly	73.6353	14.7479	-0.334617	[-1.011;0.924]
p.Ala34His	69.5004	16.4788	-0.168033	[-1.011;1.622]
p.Ala34Ile	9.87805	11.8096	3.98259	[2.312;4.010]
p.Ala34Lys	69.9654	17.7001	-0.186707	[-1.015;1.702]
p.Ala34Leu	0	12.1112	4.00446	[3.494;4.010]
p.Ala34Met	75.0251	11.1649	-0.3901	[-0.983;0.494]
p.Ala34Asn	115.234	11.7956	-1.07217	[-1.622;-0.908]
p.Ala34Pro	137.642	16.3622	-1.60596	[-3.435;-1.013]
p.Ala34Gln	68.8209	17.2553	-0.140823	[-1.012;2.145]
p.Ala34Arg	126.272	20.0435	-1.26614	[-3.405;-0.813]
p.Ala34Ser	115.578	19.7989	-1.07625	[-3.295;-0.399]
p.Ala34Thr	84.4116	13.0718	-0.724809	[-1.033;0.203]
p.Ala34Val	86.6301	22.8115	-0.786652	[-1.339;0.951]
p.Ala34Trp	0	8.74234	4.00446	[3.714;4.010]
p.Ala34Ter	0	0.225601	4.00446	[4.003;4.006]
p.Ala34Tyr	17.6789	26.5634	3.88933	[-0.178;4.009]
p.Arg35Ala	73.6353	14.3082	-0.334617	[-1.008;0.828]
p.Arg35Cys	69.9654	18.5201	-0.186707	[-1.017;1.792]
p.Arg35Asp	128.884	28.5671	-1.32156	[-3.393;-0.241]
p.Arg35Glu	120.916	13.8146	-1.15833	[-2.761;-0.930]
p.Arg35Phe	138.786	25.9386	-1.66276	[-3.405;-0.597]
p.Arg35Gly	106.643	18.5956	-1.01744	[-1.931;-0.343]
p.Arg35His	138.066	13.387	-1.62623	[-3.413;-1.035]
p.Arg35Ile	86.105	25.1505	-0.772809	[-1.411;1.199]
p.Arg35Lys	71.8004	16.9789	-0.260874	[-1.014;1.461]
p.Arg35Leu	71.8004	18.4715	-0.260874	[-1.015;2.430]
p.Arg35Met	106.772	14.1978	-1.01771	[-1.411;-0.632]
p.Arg35Asn	90.3268	26.167	-0.868259	[-1.674;1.631]
p.Arg35Pro	92.0437	11.7203	-0.897283	[-1.094;-0.205]
p.Arg35Gln	128.884	21.273	-1.32156	[-3.405;-0.861]
p.Arg35=	140.909	15.7424	-1.78909	[-3.436;-1.021]
p.Arg35Ser	137.642	14.3869	-1.60596	[-3.423;-1.031]
p.Arg35Thr	92.0437	15.0248	-0.897283	[-1.144;0.066]
p.Arg35Val	120.127	17.2919	-1.14393	[-3.183;-0.848]
p.Arg35Trp	88.7481	19.5943	-0.836647	[-1.337;0.616]
p.Arg35Ter	0	0.290058	4.00446	[4.002;4.006]
p.Arg35Tyr	110.514	6.40387	-1.03158	[-1.219;-0.979]
p.Val36Ala	128.884	11.0832	-1.32156	[-3.228;-1.020]
p.Val36Cys	137.642	37.5905	-1.60596	[-3.400;0.000]
p.Val36Asp	51.9018	24.3056	0.541371	[-0.966;4.001]
p.Val36Glu	121.21	24.3762	-1.16389	[-3.349;-0.371]
p.Val36Phe	0	18.0127	4.00446	[1.540;4.010]
p.Val36Gly	84.1092	14.3772	-0.715758	[-1.060;0.403]
p.Val36His	88.1867	44.9336	-0.824357	[-3.144;3.987]
p.Val36Ile	80.0847	71.5527	-0.583349	[-3.215;3.994]
p.Val36Lys	137.642	30.1032	-1.60596	[-3.412;0.000]
p.Val36Leu	138.786	13.0322	-1.66276	[-3.438;-1.079]
p.Val36Met	137.642	15.6083	-1.60596	[-3.409;-1.018]
p.Val36Asn	104.344	114.778	-1.01237	[-3.173;3.986]
p.Val36Pro	75.0251	18.8932	-0.3901	[-1.036;1.486]
p.Val36Gln	69.3932	16.1679	-0.163734	[-0.990;1.426]
p.Val36Arg	83.7101	17.4343	-0.703611	[-1.073;0.540]
p.Val36Ser	149.492	16.6953	-3.45847	[-3.426;-1.105]
p.Val36Thr	120.841	12.825	-1.15694	[-3.076;-0.938]
p.Val36=	113.605	12.789	-1.05481	[-1.666;-0.851]
p.Val36Trp	76.4971	32.4007	-0.448148	[-1.659;3.879]
p.Val36Ter	0	7.11968	4.00446	[3.794;4.010]
p.Val36Tyr	137.642	30.4918	-1.60596	[-3.405;0.000]
p.Glu37Ala	127.513	11.6862	-1.29241	[-2.899;-1.014]
p.Glu37Cys	69.3932	10.2462	-0.163734	[-0.853;0.704]
p.Glu37Asp	90.9197	16.6777	-0.878951	[-1.167;0.229]
p.Glu37=	137.642	20.8937	-1.60596	[-3.436;-1.008]
p.Glu37Phe	101.115	10.8683	-0.998134	[-1.193;-0.592]
p.Glu37Gly	127.467	9.41911	-1.29144	[-2.289;-1.029]
p.Glu37His	130.041	14.0382	-1.34831	[-3.372;-0.994]
p.Glu37Ile	73.6353	12.9516	-0.334617	[-0.993;0.646]
p.Glu37Lys	80.0847	18.8791	-0.583349	[-1.107;0.877]
p.Glu37Leu	92.5217	13.191	-0.904283	[-1.153;-0.089]
p.Glu37Met	93.93	18.711	-0.923695	[-1.362;0.427]
p.Glu37Asn	104.09	15.8171	-1.0117	[-1.533;-0.211]
p.Glu37Pro	114.868	14.9559	-1.06798	[-2.145;-0.780]
p.Glu37Gln	85.0636	17.0898	-0.743857	[-1.099;0.471]
p.Glu37Arg	82.5742	12.308	-0.66791	[-1.010;0.329]
p.Glu37Ser	92.0437	12.0451	-0.897283	[-1.043;-0.082]
p.Glu37Thr	129.91	16.8893	-1.34517	[-3.380;-0.945]
p.Glu37Val	82.7452	14.1462	-0.673391	[-1.036;0.532]
p.Glu37Trp	69.3932	17.0875	-0.163734	[-0.999;2.015]
p.Glu37Ter	0	5.81576	4.00446	[3.875;4.010]
p.Glu37Tyr	69.585	15.8957	-0.171428	[-0.985;1.936]
p.Asn38Ala	125.221	12.9617	-1.24411	[-3.369;-0.990]
p.Asn38Cys	93.1941	15.7518	-0.913716	[-1.235;0.164]
p.Asn38Asp	73.6353	14.3042	-0.334617	[-0.998;0.900]
p.Asn38Glu	128.718	14.5491	-1.31793	[-3.351;-0.981]
p.Asn38Phe	49.4195	19.6185	0.648299	[-0.856;3.956]
p.Asn38Gly	120.127	16.8904	-1.14393	[-3.282;-0.785]
p.Asn38His	138.786	28.5068	-1.66276	[-3.408;-0.278]
p.Asn38Ile	0	10.469	4.00446	[3.678;4.010]
p.Asn38Lys	140.909	25.8337	-1.78909	[-3.409;-0.327]
p.Asn38Leu	67.3999	14.787	-0.0838653	[-0.933;1.504]
p.Asn38Met	78.2909	23.3789	-0.517296	[-1.105;2.750]
p.Asn38=	121.142	33.853	-1.16259	[-3.358;0.279]
p.Asn38Pro	128.776	17.417	-1.31918	[-3.398;-0.911]
p.Asn38Gln	99.9554	20.4806	-0.989789	[-1.698;0.167]
p.Asn38Arg	127.55	14.1502	-1.2932	[-3.393;-1.002]
p.Asn38Ser	144.955	15.1976	-2.16649	[-3.413;-1.069]
p.Asn38Thr	73.6353	16.2685	-0.334617	[-1.021;1.319]
p.Asn38Val	0	14.2336	4.00446	[3.052;4.010]
p.Asn38Trp	0	21.6407	4.00446	[0.265;4.009]
p.Asn38Ter	0	15.917	4.00446	[2.801;4.010]
p.Asn38Tyr	73.3209	19.0439	-0.322029	[-1.028;1.994]
p.Cys39Ala	126.382	14.4866	-1.26847	[-3.337;-0.988]
p.Cys39=	85.0636	17.4804	-0.743857	[-1.136;0.634]
p.Cys39Asp	57.6486	16.0558	0.31065	[-0.838;3.727]
p.Cys39Glu	0	19.0531	4.00446	[1.349;4.009]
p.Cys39Phe	81.9004	29.4548	-0.645886	[-1.641;3.688]
p.Cys39Gly	88.6056	15.8995	-0.833585	[-1.092;0.350]
p.Cys39His	132.956	15.8652	-1.4281	[-3.423;-1.012]
p.Cys39Ile	108.491	20.7258	-1.02224	[-2.876;-0.029]
p.Cys39Lys	126.382	17.7507	-1.26847	[-3.371;-0.914]
p.Cys39Leu	127.395	14.5565	-1.28992	[-3.295;-0.991]
p.Cys39Met	88.8301	16.1942	-0.838395	[-1.138;0.228]
p.Cys39Asn	134.51	20.8034	-1.47893	[-3.411;-0.931]
p.Cys39Pro	120.668	15.6609	-1.15373	[-3.307;-0.676]
p.Cys39Gln	117.406	12.207	-1.10028	[-2.114;-0.928]
p.Cys39Arg	126.382	13.6145	-1.26847	[-3.255;-0.965]
p.Cys39Ser	111.778	16.4857	-1.03973	[-2.375;-0.394]
p.Cys39Thr	75.8217	16.0914	-0.421611	[-1.020;0.846]
p.Cys39Val	85.0636	11.0643	-0.743857	[-1.015;0.054]
p.Cys39Trp	134.031	13.7113	-1.46252	[-3.409;-1.020]
p.Cys39Ter	0	6.31913	4.00446	[3.879;4.010]
p.Cys39Tyr	130.462	17.8829	-1.35872	[-3.390;-0.947]
p.Ala40=	106.593	17.7539	-1.01734	[-1.989;-0.322]
p.Ala40Cys	103.901	15.9813	-1.01116	[-1.487;-0.273]
p.Ala40Asp	97.7903	15.4593	-0.969933	[-1.350;-0.052]
p.Ala40Glu	69.3932	16.7021	-0.163734	[-1.003;1.583]
p.Ala40Phe	69.3932	15.0174	-0.163734	[-0.978;1.143]
p.Ala40Gly	128.718	10.4926	-1.31793	[-3.084;-1.017]
p.Ala40His	69.3932	18.6387	-0.163734	[-1.012;2.714]
p.Ala40Ile	70.0381	15.0941	-0.189628	[-0.948;2.159]
p.Ala40Lys	85.451	11.9053	-0.754848	[-1.026;0.222]
p.Ala40Leu	120.127	13.3454	-1.14393	[-2.261;-0.940]
p.Ala40Met	137.642	13.5801	-1.60596	[-3.432;-1.036]
p.Ala40Asn	85.2233	25.7049	-0.748417	[-1.396;2.821]
p.Ala40Pro	136.092	21.6966	-1.53854	[-3.389;-0.949]
p.Ala40Gln	99.9047	13.067	-0.989386	[-1.269;-0.482]
p.Ala40Arg	106.085	14.5529	-1.01627	[-1.407;-0.521]
p.Ala40Ser	124.971	13.0354	-1.23892	[-3.339;-1.001]
p.Ala40Thr	101.397	12.68	-0.999906	[-1.300;-0.393]
p.Ala40Val	105.713	10.1423	-1.01547	[-1.265;-0.765]
p.Ala40Trp	65.2953	13.7627	0.00113532	[-0.855;1.306]
p.Ala40Ter	0	0	4.00446	[4.004;4.004]
p.Ala40Tyr	73.2084	24.4606	-0.317521	[-1.172;3.688]
p.Val41Ala	0	7.96049	4.00446	[3.798;4.010]
p.Val41Cys	19.8882	10.7819	3.85245	[1.343;4.009]
p.Val41Asp	0	0.0051032	4.00446	[4.004;4.004]
p.Val41Glu	0	3.99392	4.00446	[3.947;4.010]
p.Val41Phe	0	2.76234	4.00446	[3.965;4.010]
p.Val41Gly	0	0.0165467	4.00446	[4.004;4.005]
p.Val41His	0	0	4.00446	[4.004;4.004]
p.Val41Ile	121.142	13.7405	-1.16259	[-2.341;-0.939]
p.Val41Lys	0	0	4.00446	[4.004;4.004]
p.Val41Leu	51.158	13.2097	0.572107	[-0.461;3.792]
p.Val41Met	78.2909	18.4452	-0.517296	[-1.051;1.055]
p.Val41Asn	0	0	4.00446	[4.004;4.004]
p.Val41Pro	0	6.55372	4.00446	[3.813;4.010]
p.Val41Gln	0	4.31526	4.00446	[3.935;4.010]
p.Val41Arg	0	3.61151	4.00446	[3.954;4.010]
p.Val41Ser	0	0.703017	4.00446	[3.999;4.008]
p.Val41Thr	89.0993	17.3414	-0.844054	[-1.214;0.521]
p.Val41=	77.7348	21.4103	-0.496121	[-1.157;2.210]
p.Val41Trp	0	0.0263027	4.00446	[4.004;4.005]
p.Val41Ter	0	0	4.00446	[4.004;4.004]
p.Val41Tyr	0	12.4014	4.00446	[3.374;4.010]
p.Ile42Ala	0	0.0323007	4.00446	[4.004;4.005]
p.Ile42Cys	5.50677	15.7569	4.00615	[1.668;4.010]
p.Ile42Asp	0	0	4.00446	[4.004;4.004]
p.Ile42Glu	0	4.00425	4.00446	[3.940;4.010]
p.Ile42Phe	0	9.86863	4.00446	[3.623;4.010]
p.Ile42Gly	0	14.2768	4.00446	[3.187;4.010]
p.Ile42His	0	0.0122062	4.00446	[4.004;4.005]
p.Ile42=	91.0714	9.86854	-0.881575	[-1.028;-0.201]
p.Ile42Lys	0	0	4.00446	[4.004;4.004]
p.Ile42Leu	81.6206	18.8764	-0.63655	[-1.111;0.895]
p.Ile42Met	80.0847	20.2755	-0.583349	[-1.193;1.425]
p.Ile42Asn	0	11.7898	4.00446	[3.479;4.010]
p.Ile42Pro	0	18.7783	4.00446	[1.574;4.009]
p.Ile42Gln	0	0	4.00446	[4.004;4.004]
p.Ile42Arg	0	1.67336	4.00446	[3.988;4.010]
p.Ile42Ser	0	0.827917	4.00446	[3.997;4.009]
p.Ile42Thr	0	3.78294	4.00446	[3.940;4.010]
p.Ile42Val	112.742	17.3974	-1.04713	[-1.842;-0.508]
p.Ile42Trp	0	0	4.00446	[4.004;4.004]
p.Ile42Ter	0	10.2576	4.00446	[3.644;4.010]
p.Ile42Tyr	0	28.5551	4.00446	[0.000;4.009]
p.Tyr43Ala	0	5.76684	4.00446	[3.884;4.010]
p.Tyr43Cys	0	2.87358	4.00446	[3.964;4.010]
p.Tyr43Asp	0	7.36323	4.00446	[3.808;4.010]
p.Tyr43Glu	0	0.0097416	4.00446	[4.004;4.005]
p.Tyr43Phe	121.142	9.35984	-1.16259	[-1.732;-1.013]
p.Tyr43Gly	0	7.39017	4.00446	[3.812;4.010]
p.Tyr43His	0.0518543	9.30823	4.00465	[3.664;4.010]
p.Tyr43Ile	0	0.015453	4.00446	[4.004;4.005]
p.Tyr43Lys	0	0.00769043	4.00446	[4.004;4.005]
p.Tyr43Leu	0	0.0149659	4.00446	[4.004;4.005]
p.Tyr43Met	0	0	4.00446	[4.004;4.004]
p.Tyr43Asn	0	7.3626	4.00446	[3.793;4.010]
p.Tyr43Pro	0	0.240558	4.00446	[4.003;4.006]
p.Tyr43Gln	0	6.57365	4.00446	[3.870;4.010]
p.Tyr43Arg	0	2.54737	4.00446	[3.973;4.010]
p.Tyr43Ser	0	12.1276	4.00446	[3.333;4.010]
p.Tyr43Thr	0	2.86399	4.00446	[3.973;4.010]
p.Tyr43Val	0	0.033872	4.00446	[4.004;4.005]
p.Tyr43Trp	67.1032	20.6324	-0.071951	[-1.016;3.739]
p.Tyr43Ter	0	6.1182	4.00446	[3.865;4.010]
p.Tyr43=	96.5742	18.1575	-0.956613	[-1.413;-0.031]
p.Cys44Ala	128.346	15.5256	-1.31	[-3.375;-0.985]
p.Cys44=	69.3932	27.9512	-0.163734	[-1.260;3.951]
p.Cys44Asp	0	9.51835	4.00446	[3.683;4.010]
p.Cys44Glu	0	4.18512	4.00446	[3.938;4.010]
p.Cys44Phe	0	2.8003	4.00446	[3.965;4.010]
p.Cys44Gly	0	0.0361797	4.00446	[4.004;4.005]
p.Cys44His	0	0.0206204	4.00446	[4.004;4.005]
p.Cys44Ile	0	15.0761	4.00446	[2.773;4.010]
p.Cys44Lys	0	0	4.00446	[4.004;4.004]
p.Cys44Leu	0	0	4.00446	[4.004;4.004]
p.Cys44Met	0	11.5297	4.00446	[3.561;4.010]
p.Cys44Asn	0	10.2911	4.00446	[3.678;4.010]
p.Cys44Pro	0	5.81236	4.00446	[3.881;4.010]
p.Cys44Gln	0	0.0624988	4.00446	[4.004;4.005]
p.Cys44Arg	0	0.737826	4.00446	[3.998;4.008]
p.Cys44Ser	60.5711	11.4903	0.196385	[-0.693;1.438]
p.Cys44Thr	70.7621	11.1035	-0.218823	[-0.914;0.580]
p.Cys44Val	137.134	16.6788	-1.58273	[-3.426;-1.005]
p.Cys44Trp	0	12.4209	4.00446	[3.588;4.010]
p.Cys44Ter	0	14.6801	4.00446	[3.233;4.010]
p.Cys44Tyr	0	7.57996	4.00446	[3.820;4.010]
p.Asn45Ala	72.0338	14.092	-0.270301	[-1.000;0.754]
p.Asn45Cys	44.1887	17.0318	0.937104	[-0.382;3.936]
p.Asn45Asp	0	2.44452	4.00446	[3.977;4.010]
p.Asn45Glu	0	6.95268	4.00446	[3.839;4.010]
p.Asn45Phe	0	0	4.00446	[4.004;4.004]
p.Asn45Gly	40.0424	11.8887	1.30617	[0.163;3.902]
p.Asn45His	0	7.56033	4.00446	[3.823;4.010]
p.Asn45Ile	0	10.5942	4.00446	[3.676;4.010]
p.Asn45Lys	0	9.4452	4.00446	[3.676;4.010]
p.Asn45Leu	0	0.00616329	4.00446	[4.004;4.005]
p.Asn45Met	0	0.00685326	4.00446	[4.004;4.005]
p.Asn45=	129.604	21.0462	-1.3379	[-3.380;-0.790]
p.Asn45Pro	0	0.018191	4.00446	[4.004;4.005]
p.Asn45Gln	0	0	4.00446	[4.004;4.004]
p.Asn45Arg	0	0	4.00446	[4.004;4.004]
p.Asn45Ser	130.169	15.2752	-1.35145	[-3.395;-0.983]
p.Asn45Thr	69.9654	19.1887	-0.186707	[-1.041;3.652]
p.Asn45Val	0	1.91014	4.00446	[3.981;4.010]
p.Asn45Trp	0	0	4.00446	[4.004;4.004]
p.Asn45Ter	0	6.55957	4.00446	[3.842;4.010]
p.Asn45Tyr	0	0.00693102	4.00446	[4.004;4.005]
p.Asp46Ala	101.716	13.7834	-1.00178	[-1.275;-0.393]
p.Asp46Cys	0	0	4.00446	[4.004;4.004]
p.Asp46=	59.1301	25.7092	0.253689	[-1.016;3.919]
p.Asp46Glu	116.226	18.2138	-1.0843	[-3.233;-0.591]
p.Asp46Phe	3.19348	11.4672	4.0098	[3.657;4.010]
p.Asp46Gly	66.0034	12.7787	-0.0275636	[-0.854;1.180]
p.Asp46His	55.9085	23.7488	0.379151	[-1.005;3.929]
p.Asp46Ile	33.8149	31.7518	2.57741	[-0.895;4.007]
p.Asp46Lys	69.3932	16.5734	-0.163734	[-1.006;2.180]
p.Asp46Leu	68.8209	12.2366	-0.140823	[-0.892;0.884]
p.Asp46Met	68.8209	6.19106	-0.140823	[-0.601;0.344]
p.Asp46Asn	152.994	27.8307	-3.35282	[-3.409;0.000]
p.Asp46Pro	71.6395	16.4324	-0.25437	[-1.011;1.474]
p.Asp46Gln	93.5792	23.5611	-0.918977	[-1.849;0.725]
p.Asp46Arg	97.9048	16.0361	-0.971113	[-1.312;-0.083]
p.Asp46Ser	76.4971	12.7099	-0.448148	[-1.010;0.604]
p.Asp46Thr	75.0251	14.463	-0.3901	[-1.001;0.867]
p.Asp46Val	63.1911	10.6126	0.0878685	[-0.707;0.967]
p.Asp46Trp	58.4885	21.0541	0.278283	[-0.962;3.874]
p.Asp46Ter	0	9.94766	4.00446	[3.742;4.010]
p.Asp46Tyr	69.3932	16.759	-0.163734	[-1.001;1.517]
p.Gly47Ala	104.287	13.46	-1.01223	[-1.381;-0.564]
p.Gly47Cys	0	11.1831	4.00446	[3.644;4.010]
p.Gly47Asp	63.1911	17.1537	0.0878685	[-1.003;3.624]
p.Gly47Glu	71.8004	13.9679	-0.260874	[-0.975;1.051]
p.Gly47Phe	8.24161	10.1432	3.99398	[3.656;4.010]
p.Gly47=	131.63	18.9509	-1.38951	[-3.385;-0.952]
p.Gly47His	92.0437	11.5229	-0.897283	[-1.052;-0.186]
p.Gly47Ile	0	17.5954	4.00446	[1.401;4.009]
p.Gly47Lys	88.5537	10.5762	-0.832459	[-1.023;-0.095]
p.Gly47Leu	90.6792	12.3626	-0.874696	[-1.059;-0.088]
p.Gly47Met	77.632	18.983	-0.492179	[-1.065;2.154]
p.Gly47Asn	114.593	16.7348	-1.06492	[-2.401;-0.614]
p.Gly47Pro	0	6.13963	4.00446	[3.889;4.010]
p.Gly47Gln	104.724	14.8641	-1.01328	[-1.516;-0.347]
p.Gly47Arg	86.0532	14.3046	-0.771414	[-1.087;0.376]
p.Gly47Ser	104.263	11.9869	-1.01217	[-1.197;-0.609]
p.Gly47Thr	74.2858	15.4885	-0.360638	[-1.009;0.741]
p.Gly47Val	0	7.36872	4.00446	[3.798;4.010]
p.Gly47Trp	0	5.19539	4.00446	[3.900;4.010]
p.Gly47Ter	0	0.0671139	4.00446	[4.004;4.005]
p.Gly47Tyr	74.4528	13.6516	-0.367309	[-0.995;0.818]
p.Phe48Ala	0	1.00413	4.00446	[3.995;4.009]
p.Phe48Cys	0	6.44722	4.00446	[3.883;4.010]
p.Phe48Asp	0	15.1955	4.00446	[2.690;4.010]
p.Phe48Glu	0	0	4.00446	[4.004;4.004]
p.Phe48=	137.642	24.4978	-1.60596	[-3.414;-0.284]
p.Phe48Gly	0	7.65029	4.00446	[3.799;4.010]
p.Phe48His	0	2.00714	4.00446	[3.980;4.010]
p.Phe48Ile	0	0.0167722	4.00446	[4.004;4.005]
p.Phe48Lys	0	2.75279	4.00446	[3.966;4.010]
p.Phe48Leu	0	11.4322	4.00446	[3.550;4.010]
p.Phe48Met	0	7.5437	4.00446	[3.830;4.010]
p.Phe48Asn	0	1.50623	4.00446	[3.989;4.010]
p.Phe48Pro	0	0	4.00446	[4.004;4.004]
p.Phe48Gln	0	0	4.00446	[4.004;4.004]
p.Phe48Arg	0	0.66302	4.00446	[3.997;4.008]
p.Phe48Ser	0	4.5337	4.00446	[3.921;4.010]
p.Phe48Thr	0	7.18894	4.00446	[3.814;4.010]
p.Phe48Val	0	4.96059	4.00446	[3.900;4.010]
p.Phe48Trp	123.762	16.0146	-1.21411	[-3.378;-0.888]
p.Phe48Ter	0	10.5885	4.00446	[3.670;4.010]
p.Phe48Tyr	0	5.36359	4.00446	[3.889;4.010]
p.Cys49Ala	75.7778	14.6364	-0.419878	[-1.009;0.667]
p.Cys49=	93.8653	26.099	-0.922831	[-2.002;0.770]
p.Cys49Asp	0	7.68298	4.00446	[3.827;4.010]
p.Cys49Glu	68.8209	15.3332	-0.140823	[-0.953;1.389]
p.Cys49Phe	0	0	4.00446	[4.004;4.004]
p.Cys49Gly	59.535	11.8707	0.237928	[-0.644;1.575]
p.Cys49His	0	6.84896	4.00446	[3.826;4.010]
p.Cys49Ile	128.982	17.641	-1.32371	[-3.387;-0.933]
p.Cys49Lys	27.3698	12.2879	3.7012	[0.528;4.005]
p.Cys49Leu	131.108	10.8394	-1.3754	[-3.344;-1.040]
p.Cys49Met	76.6999	19.3277	-0.456072	[-1.061;1.689]
p.Cys49Asn	103.476	21.7477	-1.00978	[-2.727;0.181]
p.Cys49Pro	0	0	4.00446	[4.004;4.004]
p.Cys49Gln	86.7171	14.3164	-0.788895	[-1.107;0.165]
p.Cys49Arg	16.4177	12.2537	3.90841	[1.068;4.009]
p.Cys49Ser	115.57	16.5447	-1.07616	[-2.689;-0.767]
p.Cys49Thr	106.085	13.7367	-1.01627	[-1.431;-0.560]
p.Cys49Val	129.138	19.0341	-1.3272	[-3.407;-0.895]
p.Cys49Trp	0	9.0609	4.00446	[3.722;4.010]
p.Cys49Ter	0	6.51428	4.00446	[3.856;4.010]
p.Cys49Tyr	0	0	4.00446	[4.004;4.004]
p.Glu50Ala	112.538	16.8276	-1.04546	[-2.034;-0.636]
p.Glu50Cys	76.0094	12.615	-0.429003	[-0.984;0.538]
p.Glu50Asp	80.0847	18.2877	-0.583349	[-1.082;0.908]
p.Glu50=	110.757	20.5351	-1.03301	[-2.940;-0.236]
p.Glu50Phe	68.9027	23.9197	-0.144096	[-1.090;3.818]
p.Glu50Gly	93.8572	14.9477	-0.922723	[-1.160;-0.086]
p.Glu50His	76.4971	17.7979	-0.448148	[-1.063;1.146]
p.Glu50Ile	64.696	15.6271	0.0255846	[-0.917;2.242]
p.Glu50Lys	99.8161	16.1167	-0.988675	[-1.308;-0.104]
p.Glu50Leu	111.261	15.2762	-1.03619	[-1.979;-0.616]
p.Glu50Met	32.3635	23.0867	3.44014	[-0.554;4.008]
p.Glu50Asn	111.1	9.7683	-1.03514	[-1.347;-0.914]
p.Glu50Pro	0	2.89938	4.00446	[3.960;4.010]
p.Glu50Gln	137.642	19.6831	-1.60596	[-3.417;-0.974]
p.Glu50Arg	121.142	13.8368	-1.16259	[-2.192;-0.896]
p.Glu50Ser	71.8004	14.8628	-0.260874	[-0.983;1.123]
p.Glu50Thr	118.592	12.4199	-1.11811	[-2.101;-0.917]
p.Glu50Val	82.5102	12.0074	-0.665848	[-1.015;0.237]
p.Glu50Trp	0	10.0017	4.00446	[3.713;4.010]
p.Glu50Ter	0	0.00481551	4.00446	[4.004;4.004]
p.Glu50Tyr	85.792	32.1179	-0.764308	[-2.675;3.806]
p.Leu51Ala	11.3491	11.4278	3.96983	[2.651;4.010]
p.Leu51Cys	28.9566	9.61046	3.66706	[0.672;3.964]
p.Leu51Asp	0	13.4539	4.00446	[3.374;4.010]
p.Leu51Glu	81.6206	11.6535	-0.63655	[-1.012;0.294]
p.Leu51Phe	69.3932	25.0508	-0.163734	[-1.073;3.775]
p.Leu51Gly	0	0.0396663	4.00446	[4.004;4.005]
p.Leu51His	0	0	4.00446	[4.004;4.004]
p.Leu51Ile	80.0847	11.9864	-0.583349	[-1.015;0.264]
p.Leu51Lys	0	11.3507	4.00446	[3.550;4.010]
p.Leu51=	100.106	20.2167	-0.990966	[-1.864;0.041]
p.Leu51Met	128.683	13.0513	-1.31717	[-3.300;-1.011]
p.Leu51Asn	0	4.94327	4.00446	[3.917;4.010]
p.Leu51Pro	0	11.5311	4.00446	[3.581;4.010]
p.Leu51Gln	0	9.50762	4.00446	[3.679;4.010]
p.Leu51Arg	0	2.48159	4.00446	[3.976;4.010]
p.Leu51Ser	0	5.4414	4.00446	[3.888;4.010]
p.Leu51Thr	63.1911	13.2954	0.0878685	[-0.838;1.326]
p.Leu51Val	0	15.9574	4.00446	[2.208;4.010]
p.Leu51Trp	58.9695	14.2576	0.25985	[-0.806;3.467]
p.Leu51Ter	0	2.19606	4.00446	[3.976;4.010]
p.Leu51Tyr	0	5.63429	4.00446	[3.880;4.010]
p.Cys52Ala	121.071	16.4873	-1.16125	[-3.211;-0.899]
p.Cys52=	105.492	10.3452	-1.01499	[-1.297;-0.775]
p.Cys52Asp	0	19.9864	4.00446	[0.046;4.009]
p.Cys52Glu	0	0.00345814	4.00446	[4.004;4.004]
p.Cys52Phe	120.127	29.762	-1.14393	[-3.353;0.000]
p.Cys52Gly	0	8.39978	4.00446	[3.791;4.010]
p.Cys52His	0	15.1688	4.00446	[2.758;4.010]
p.Cys52Ile	137.642	12.0526	-1.60596	[-3.442;-1.058]
p.Cys52Lys	0	21.2518	4.00446	[0.000;4.009]
p.Cys52Leu	75.8217	17.0946	-0.421611	[-1.020;0.949]
p.Cys52Met	94.7866	10.6908	-0.934895	[-1.095;-0.392]
p.Cys52Asn	0	0	4.00446	[4.004;4.004]
p.Cys52Pro	0	5.32669	4.00446	[3.885;4.010]
p.Cys52Gln	0	0	4.00446	[4.004;4.004]
p.Cys52Arg	0	0.0197702	4.00446	[4.004;4.005]
p.Cys52Ser	105.699	15.9613	-1.01544	[-1.537;-0.342]
p.Cys52Thr	126.13	20.1172	-1.26315	[-3.343;-0.766]
p.Cys52Val	120.127	13.6852	-1.14393	[-1.897;-0.929]
p.Cys52Trp	137.642	17.5551	-1.60596	[-3.430;-1.016]
p.Cys52Ter	0	0.00548825	4.00446	[4.004;4.005]
p.Cys52Tyr	69.3932	13.4115	-0.163734	[-0.930;1.033]
p.Gly53Ala	0	2.81028	4.00446	[3.960;4.010]
p.Gly53Cys	0	6.87911	4.00446	[3.829;4.010]
p.Gly53Asp	0	1.57875	4.00446	[3.988;4.010]
p.Gly53Glu	0	0	4.00446	[4.004;4.004]
p.Gly53Phe	0	17.5149	4.00446	[1.743;4.010]
p.Gly53=	138.786	14.4166	-1.66276	[-3.431;-1.028]
p.Gly53His	0	10.2407	4.00446	[3.625;4.010]
p.Gly53Ile	0	4.78231	4.00446	[3.925;4.010]
p.Gly53Lys	67.671	17.281	-0.0947507	[-0.998;2.439]
p.Gly53Leu	69.4851	16.7633	-0.16742	[-0.999;1.842]
p.Gly53Met	69.9654	28.4536	-0.186707	[-1.168;3.953]
p.Gly53Asn	0	1.99864	4.00446	[3.982;4.010]
p.Gly53Pro	0	0.0285938	4.00446	[4.004;4.005]
p.Gly53Gln	73.6353	11.2996	-0.334617	[-0.949;0.606]
p.Gly53Arg	0	5.81258	4.00446	[3.859;4.010]
p.Gly53Ser	0	4.23519	4.00446	[3.945;4.010]
p.Gly53Thr	0	0.949203	4.00446	[3.996;4.009]
p.Gly53Val	0	4.71886	4.00446	[3.909;4.010]
p.Gly53Trp	0	0.0409226	4.00446	[4.004;4.005]
p.Gly53Ter	0	8.19825	4.00446	[3.729;4.010]
p.Gly53Tyr	0	17.4909	4.00446	[0.583;4.009]
p.Tyr54Ala	0	0	4.00446	[4.004;4.004]
p.Tyr54Cys	0	1.10468	4.00446	[3.993;4.009]
p.Tyr54Asp	0	3.22387	4.00446	[3.965;4.010]
p.Tyr54Glu	0	16.0885	4.00446	[2.606;4.010]
p.Tyr54Phe	126.409	16.5429	-1.26904	[-3.363;-0.952]
p.Tyr54Gly	0	0.00415551	4.00446	[4.004;4.004]
p.Tyr54His	0	6.60701	4.00446	[3.874;4.010]
p.Tyr54Ile	0	7.00968	4.00446	[3.821;4.010]
p.Tyr54Lys	0	0.0183108	4.00446	[4.004;4.005]
p.Tyr54Leu	0	15.515	4.00446	[2.703;4.010]
p.Tyr54Met	0	0.0750839	4.00446	[4.004;4.005]
p.Tyr54Asn	0	0	4.00446	[4.004;4.004]
p.Tyr54Pro	0	0	4.00446	[4.004;4.004]
p.Tyr54Gln	0	0.0297776	4.00446	[4.004;4.005]
p.Tyr54Arg	0	1.08766	4.00446	[3.992;4.009]
p.Tyr54Ser	0	0	4.00446	[4.004;4.004]
p.Tyr54Thr	0	0.0145733	4.00446	[4.004;4.005]
p.Tyr54Val	0	0	4.00446	[4.004;4.004]
p.Tyr54Trp	80.0847	22.1553	-0.583349	[-1.254;2.941]
p.Tyr54Ter	0	0	4.00446	[4.004;4.004]
p.Tyr54=	75.0251	19.4857	-0.3901	[-1.027;3.134]
p.Ser55Ala	72.0304	13.7649	-0.270166	[-0.978;0.863]
p.Ser55Cys	93.058	17.2434	-0.911833	[-1.293;0.255]
p.Ser55Asp	85.6066	15.7398	-0.759189	[-1.057;0.484]
p.Ser55Glu	73.6353	16.5841	-0.334617	[-1.013;1.042]
p.Ser55Phe	0	5.53378	4.00446	[3.899;4.010]
p.Ser55Gly	95.9992	7.4375	-0.949888	[-1.026;-0.650]
p.Ser55His	83.3421	11.6263	-0.692221	[-1.015;0.199]
p.Ser55Ile	0	0	4.00446	[4.004;4.004]
p.Ser55Lys	119.751	14.7786	-1.13732	[-3.285;-0.883]
p.Ser55Leu	0.11495	8.84961	4.00487	[3.780;4.010]
p.Ser55Met	59.1234	11.0222	0.253947	[-0.670;1.594]
p.Ser55Asn	71.5585	19.3759	-0.251092	[-1.029;3.628]
p.Ser55Pro	71.1075	11.6487	-0.232817	[-0.936;0.673]
p.Ser55Gln	85.4863	14.0739	-0.755835	[-1.050;0.291]
p.Ser55Arg	78.2909	10.233	-0.517296	[-0.971;0.351]
p.Ser55=	90.8759	12.1647	-0.878184	[-1.092;-0.010]
p.Ser55Thr	85.0636	11.6093	-0.743857	[-1.018;0.176]
p.Ser55Val	0	10.4871	4.00446	[3.630;4.010]
p.Ser55Trp	0	0.00524329	4.00446	[4.004;4.004]
p.Ser55Ter	0	0	4.00446	[4.004;4.004]
p.Ser55Tyr	0	1.86272	4.00446	[3.980;4.010]
p.Arg56Ala	84.4175	14.9897	-0.724986	[-1.043;0.336]
p.Arg56Cys	18.4088	15.0868	3.87762	[0.584;4.010]
p.Arg56Asp	0	0.023081	4.00446	[4.004;4.005]
p.Arg56Glu	32.1982	14.9945	3.60274	[0.242;4.004]
p.Arg56Phe	0	6.9409	4.00446	[3.831;4.010]
p.Arg56Gly	0	5.38	4.00446	[3.898;4.010]
p.Arg56His	0	12.8868	4.00446	[3.528;4.010]
p.Arg56Ile	0	5.63984	4.00446	[3.899;4.010]
p.Arg56Lys	71.8004	10.9609	-0.260874	[-0.869;0.498]
p.Arg56Leu	0	0.477065	4.00446	[4.001;4.007]
p.Arg56Met	10.0106	14.8184	3.98154	[1.363;4.010]
p.Arg56Asn	0	7.75202	4.00446	[3.791;4.010]
p.Arg56Pro	92.2021	17.3462	-0.899653	[-1.257;0.258]
p.Arg56Gln	53.4885	23.6402	0.477428	[-1.000;3.975]
p.Arg56=	84.5247	15.6486	-0.728162	[-1.087;0.302]
p.Arg56Ser	40.0424	12.4975	1.30617	[0.040;3.888]
p.Arg56Thr	0	12.7254	4.00446	[3.397;4.010]
p.Arg56Val	0	13.1126	4.00446	[2.967;4.010]
p.Arg56Trp	0	23.1442	4.00446	[0.000;4.010]
p.Arg56Ter	0	2.56192	4.00446	[3.971;4.010]
p.Arg56Tyr	31.5955	10.0561	3.61382	[0.592;3.976]
p.Ala57=	120.127	15.0408	-1.14393	[-3.046;-0.800]
p.Ala57Cys	115.013	12.7926	-1.06962	[-1.660;-0.853]
p.Ala57Asp	46.0219	17.8018	0.820155	[-0.593;3.977]
p.Ala57Glu	90.397	12.9924	-0.86956	[-1.117;-0.006]
p.Ala57Phe	88.7503	13.3716	-0.836694	[-1.058;-0.049]
p.Ala57Gly	125.874	7.46718	-1.25776	[-1.712;-1.045]
p.Ala57His	94.6084	14.3229	-0.932604	[-1.148;-0.093]
p.Ala57Ile	81.1782	11.5587	-0.621561	[-1.005;0.284]
p.Ala57Lys	114.473	12.566	-1.06362	[-1.727;-0.838]
p.Ala57Leu	80.0847	10.6106	-0.583349	[-0.974;0.265]
p.Ala57Met	109.712	15.5252	-1.02732	[-1.974;-0.461]
p.Ala57Asn	116.458	24.7783	-1.08732	[-3.321;-0.117]
p.Ala57Pro	95.677	12.5462	-0.946008	[-1.133;-0.212]
p.Ala57Gln	136.17	8.79705	-1.54173	[-3.397;-1.119]
p.Ala57Arg	126.163	9.98972	-1.26384	[-2.436;-1.017]
p.Ala57Ser	110.323	13.2995	-1.0305	[-1.598;-0.729]
p.Ala57Thr	121.142	15.3279	-1.16259	[-3.242;-0.783]
p.Ala57Val	134.541	14.5885	-1.48003	[-3.416;-1.017]
p.Ala57Trp	82.9243	14.451	-0.679086	[-1.048;0.340]
p.Ala57Ter	0	0.016267	4.00446	[4.004;4.005]
p.Ala57Tyr	81.5413	22.7542	-0.633885	[-1.308;2.856]
p.Glu58Ala	10.829	14.8806	3.97461	[1.290;4.010]
p.Glu58Cys	0	14.111	4.00446	[2.791;4.010]
p.Glu58Asp	69.5445	20.0564	-0.169802	[-1.032;3.634]
p.Glu58=	95.4801	21.5866	-0.9436	[-1.527;0.694]
p.Glu58Phe	78.8696	13.2426	-0.53901	[-1.015;0.408]
p.Glu58Gly	0	7.27758	4.00446	[3.837;4.010]
p.Glu58His	63.1911	13.9327	0.0878685	[-0.879;1.411]
p.Glu58Ile	0	3.38821	4.00446	[3.951;4.010]
p.Glu58Lys	0	1.6915	4.00446	[3.986;4.010]
p.Glu58Leu	0.0361277	10.8973	4.00459	[3.650;4.010]
p.Glu58Met	74.1107	19.4404	-0.353639	[-1.098;1.868]
p.Glu58Asn	0	9.07355	4.00446	[3.674;4.010]
p.Glu58Pro	0	0.012757	4.00446	[4.004;4.005]
p.Glu58Gln	109.891	15.186	-1.0282	[-1.499;-0.574]
p.Glu58Arg	0	0.0410262	4.00446	[4.004;4.005]
p.Glu58Ser	51.0349	11.9529	0.577304	[-0.416;3.659]
p.Glu58Thr	0	10.9408	4.00446	[3.556;4.010]
p.Glu58Val	42.5318	10.0063	1.06357	[0.086;3.760]
p.Glu58Trp	95.9908	19.6521	-0.949789	[-1.455;0.339]
p.Glu58Ter	0	0.00325944	4.00446	[4.004;4.004]
p.Glu58Tyr	101.696	19.5255	-1.00167	[-1.770;-0.049]
p.Val59Ala	0	0	4.00446	[4.004;4.004]
p.Val59Cys	60.3173	12.5396	0.206692	[-0.761;2.007]
p.Val59Asp	0	2.00051	4.00446	[3.983;4.010]
p.Val59Glu	0	0.0247135	4.00446	[4.004;4.005]
p.Val59Phe	0	0.00801846	4.00446	[4.004;4.005]
p.Val59Gly	0	2.69095	4.00446	[3.968;4.010]
p.Val59His	0	6.26567	4.00446	[3.858;4.010]
p.Val59Ile	107.897	14.3886	-1.02035	[-1.542;-0.537]
p.Val59Lys	0	0.00768016	4.00446	[4.004;4.005]
p.Val59Leu	102.593	13.6918	-1.00625	[-1.326;-0.514]
p.Val59Met	75.0251	20.1593	-0.3901	[-1.074;3.610]
p.Val59Asn	0	10.4242	4.00446	[3.610;4.010]
p.Val59Pro	0	14.1646	4.00446	[3.219;4.010]
p.Val59Gln	0	3.49162	4.00446	[3.944;4.010]
p.Val59Arg	0	0.0143909	4.00446	[4.004;4.005]
p.Val59Ser	0	7.16777	4.00446	[3.782;4.010]
p.Val59Thr	0	6.6222	4.00446	[3.867;4.010]
p.Val59=	88.7503	18.0889	-0.836694	[-1.277;0.466]
p.Val59Trp	0	0.0373955	4.00446	[4.004;4.005]
p.Val59Ter	0	7.19695	4.00446	[3.808;4.010]
p.Val59Tyr	0	1.33558	4.00446	[3.990;4.010]
p.Met60Ala	0	1.83958	4.00446	[3.985;4.010]
p.Met60Cys	63.7195	15.4283	0.0658932	[-0.948;2.323]
p.Met60Asp	0	0	4.00446	[4.004;4.004]
p.Met60Glu	22.6578	10.0995	3.80046	[1.256;4.007]
p.Met60Phe	86.8321	19.0549	-0.791836	[-1.194;0.606]
p.Met60Gly	0	0.0338479	4.00446	[4.004;4.005]
p.Met60His	0	10.0374	4.00446	[3.686;4.010]
p.Met60Ile	146.252	19.3597	-2.36313	[-3.424;-1.017]
p.Met60Lys	0	0.0227084	4.00446	[4.004;4.005]
p.Met60Leu	127.409	16.6521	-1.29021	[-3.401;-0.954]
p.Met60=	124.879	9.48247	-1.23701	[-2.224;-1.018]
p.Met60Asn	13.7489	9.83969	3.94391	[3.604;4.010]
p.Met60Pro	0	13.4882	4.00446	[3.390;4.010]
p.Met60Gln	26.1573	10.0465	3.72746	[0.884;4.005]
p.Met60Arg	0	0.0788606	4.00446	[4.004;4.005]
p.Met60Ser	0	0.0159326	4.00446	[4.004;4.005]
p.Met60Thr	0	10.4896	4.00446	[3.629;4.010]
p.Met60Val	109.329	17.7264	-1.02554	[-2.108;-0.237]
p.Met60Trp	0	2.68229	4.00446	[3.966;4.010]
p.Met60Ter	0	13.3657	4.00446	[3.024;4.010]
p.Met60Tyr	126.382	15.0543	-1.26847	[-3.382;-0.957]
p.Gln61Ala	105.252	15.0053	-1.01446	[-1.405;-0.325]
p.Gln61Cys	126.797	12.4438	-1.27723	[-3.350;-1.008]
p.Gln61Asp	95.5538	19.2832	-0.944505	[-1.343;0.341]
p.Gln61Glu	130.953	20.6509	-1.37132	[-3.419;-0.908]
p.Gln61Phe	101.555	18.5569	-1.00085	[-1.673;0.070]
p.Gln61Gly	133.261	6.76407	-1.43756	[-2.284;-1.148]
p.Gln61His	92.0437	9.26307	-0.897283	[-1.042;-0.335]
p.Gln61Ile	0	14.0239	4.00446	[3.197;4.010]
p.Gln61Lys	80.0847	23.0761	-0.583349	[-1.290;3.286]
p.Gln61Leu	109.676	18.5373	-1.02714	[-2.138;-0.443]
p.Gln61Met	96.5346	7.05036	-0.956158	[-1.032;-0.714]
p.Gln61Asn	92.9792	14.5534	-0.910737	[-1.125;0.018]
p.Gln61Pro	0	0.145088	4.00446	[4.003;4.005]
p.Gln61=	146.463	13.8608	-2.4014	[-3.425;-1.123]
p.Gln61Arg	120.635	13.2451	-1.15312	[-3.102;-0.963]
p.Gln61Ser	112.871	14.7942	-1.04822	[-1.917;-0.759]
p.Gln61Thr	92.1056	9.52375	-0.898216	[-1.033;-0.370]
p.Gln61Val	40.8103	10.3006	1.22303	[0.190;3.843]
p.Gln61Trp	85.826	14.0891	-0.765239	[-1.025;0.275]
p.Gln61Ter	0	5.44144	4.00446	[3.895;4.010]
p.Gln61Tyr	40.0424	20.4469	1.30617	[-0.560;4.003]
p.Arg62Ala	92.0437	11.3671	-0.897283	[-1.046;-0.123]
p.Arg62Cys	82.5742	20.8036	-0.66791	[-1.146;0.995]
p.Arg62Asp	0	0.043156	4.00446	[4.004;4.005]
p.Arg62Glu	85.5959	18.2766	-0.758891	[-1.185;0.595]
p.Arg62Phe	59.5863	18.7687	0.235909	[-0.934;3.730]
p.Arg62Gly	125.764	7.97032	-1.25545	[-1.781;-1.029]
p.Arg62His	130.462	22.421	-1.35872	[-3.360;-0.729]
p.Arg62Ile	0	18.9011	4.00446	[1.222;4.009]
p.Arg62Lys	101.578	15.2359	-1.00098	[-1.407;-0.237]
p.Arg62Leu	101.016	17.8849	-0.997487	[-1.541;-0.115]
p.Arg62Met	88.7503	17.7756	-0.836694	[-1.165;0.572]
p.Arg62Asn	69.3932	18.7819	-0.163734	[-1.010;3.610]
p.Arg62Pro	0	0.0240977	4.00446	[4.004;4.005]
p.Arg62Gln	119.587	13.811	-1.1345	[-2.674;-0.902]
p.Arg62=	116.846	9.53474	-1.09249	[-1.553;-0.942]
p.Arg62Ser	111.704	14.8646	-1.0392	[-1.687;-0.649]
p.Arg62Thr	123.762	11.5154	-1.21411	[-2.377;-0.982]
p.Arg62Val	79.3495	14.2816	-0.55674	[-1.021;0.647]
p.Arg62Trp	79.3001	17.4751	-0.554927	[-1.052;0.879]
p.Arg62Ter	0	0.132107	4.00446	[4.003;4.005]
p.Arg62Tyr	95.5033	17.1958	-0.943885	[-1.319;0.080]
p.Pro63Ala	121.142	12.7909	-1.16259	[-2.180;-0.957]
p.Pro63Cys	120.127	12.5525	-1.14393	[-2.142;-0.947]
p.Pro63Asp	69.9654	13.4038	-0.186707	[-0.977;0.915]
p.Pro63Glu	127.58	16.6591	-1.29383	[-3.379;-0.973]
p.Pro63Phe	0	7.64974	4.00446	[3.788;4.010]
p.Pro63Gly	88.2083	9.64097	-0.824844	[-1.020;-0.206]
p.Pro63His	42.2088	14.0327	1.09105	[-0.303;3.926]
p.Pro63Ile	0	17.667	4.00446	[1.904;4.010]
p.Pro63Lys	104.451	20.1341	-1.01263	[-1.844;0.029]
p.Pro63Leu	0	12.8355	4.00446	[3.372;4.010]
p.Pro63Met	60.5711	13.6829	0.196385	[-0.755;2.407]
p.Pro63Asn	112.187	21.9491	-1.04273	[-3.328;-0.109]
p.Pro63=	75.9485	16.8855	-0.426606	[-1.017;0.955]
p.Pro63Gln	82.9682	17.2018	-0.680474	[-1.046;0.844]
p.Pro63Arg	90.5204	10.7272	-0.871824	[-1.041;-0.177]
p.Pro63Ser	134.632	17.2355	-1.48323	[-3.420;-1.015]
p.Pro63Thr	116.805	14.7448	-1.09194	[-2.011;-0.787]
p.Pro63Val	41.2871	11.6987	1.17545	[0.094;3.830]
p.Pro63Trp	0	0	4.00446	[4.004;4.004]
p.Pro63Ter	0	9.21809	4.00446	[3.720;4.010]
p.Pro63Tyr	0	8.71558	4.00446	[3.715;4.010]
p.Cys64Ala	139.931	15.4014	-1.72692	[-3.429;-1.042]
p.Cys64=	86.8321	15.4603	-0.791836	[-1.066;0.324]
p.Cys64Asp	0	0.00470775	4.00446	[4.004;4.004]
p.Cys64Glu	0	0.0211114	4.00446	[4.004;4.005]
p.Cys64Phe	0.049976	10.3703	4.00464	[3.682;4.010]
p.Cys64Gly	127.949	10.0583	-1.30165	[-2.910;-1.020]
p.Cys64His	0	6.47286	4.00446	[3.837;4.010]
p.Cys64Ile	95.1615	14.2755	-0.939643	[-1.191;0.040]
p.Cys64Lys	0	0	4.00446	[4.004;4.004]
p.Cys64Leu	2.42834	9.65242	4.00964	[3.731;4.010]
p.Cys64Met	69.3932	10.9866	-0.163734	[-0.879;0.688]
p.Cys64Asn	0	10.9544	4.00446	[3.683;4.010]
p.Cys64Pro	126.382	18.3253	-1.26847	[-3.372;-0.838]
p.Cys64Gln	0	5.28653	4.00446	[3.906;4.010]
p.Cys64Arg	0	5.97565	4.00446	[3.868;4.010]
p.Cys64Ser	96.4998	13.2429	-0.955758	[-1.171;-0.288]
p.Cys64Thr	76.4971	11.8124	-0.448148	[-0.973;0.504]
p.Cys64Val	95.737	9.38725	-0.946738	[-1.061;-0.433]
p.Cys64Trp	0	11.7551	4.00446	[3.422;4.010]
p.Cys64Ter	0	0.019723	4.00446	[4.004;4.005]
p.Cys64Tyr	67.2706	15.9752	-0.0786716	[-0.973;1.614]
p.Thr65Ala	91.6712	10.5596	-0.891498	[-1.049;-0.252]
p.Thr65Cys	97.7727	15.7483	-0.96975	[-1.348;0.073]
p.Thr65Asp	68.0458	16.3073	-0.109791	[-0.995;2.040]
p.Thr65Glu	81.6206	13.3	-0.63655	[-1.031;0.343]
p.Thr65Phe	63.2042	17.3095	0.0873219	[-0.931;2.545]
p.Thr65Gly	19.4748	11.567	3.85967	[1.198;4.009]
p.Thr65His	100.641	21.2304	-0.994924	[-2.137;0.155]
p.Thr65Ile	92.3526	12.3198	-0.901854	[-1.056;-0.087]
p.Thr65Lys	33.323	10.699	2.78923	[0.440;3.963]
p.Thr65Leu	68.8209	8.21199	-0.140823	[-0.728;0.516]
p.Thr65Met	76.4971	8.59168	-0.448148	[-0.914;0.221]
p.Thr65Asn	81.2266	15.5614	-0.623216	[-1.051;0.620]
p.Thr65Pro	0	10.3082	4.00446	[3.637;4.010]
p.Thr65Gln	82.5596	15.8128	-0.667441	[-1.035;0.529]
p.Thr65Arg	71.7386	11.0774	-0.258375	[-0.923;0.575]
p.Thr65Ser	81.3402	13.137	-0.627084	[-1.016;0.371]
p.Thr65=	95.7082	16.5319	-0.946387	[-1.222;0.017]
p.Thr65Val	120.352	13.6991	-1.14797	[-2.827;-0.945]
p.Thr65Trp	94.8671	11.0933	-0.935922	[-1.073;-0.367]
p.Thr65Ter	0	0.0238229	4.00446	[4.004;4.005]
p.Thr65Tyr	86.4942	17.9674	-0.783121	[-1.153;0.626]
p.Cys66Ala	32.4436	9.44776	3.3639	[0.529;3.948]
p.Cys66=	87.5812	18.7516	-0.810313	[-1.304;0.319]
p.Cys66Asp	0	0.00316963	4.00446	[4.004;4.004]
p.Cys66Glu	0	5.90909	4.00446	[3.854;4.010]
p.Cys66Phe	81.6206	18.3806	-0.63655	[-1.120;0.644]
p.Cys66Gly	0	0.123395	4.00446	[4.004;4.005]
p.Cys66His	0	0.0266381	4.00446	[4.004;4.005]
p.Cys66Ile	86.6626	12.3676	-0.787492	[-1.034;0.161]
p.Cys66Lys	0	5.42753	4.00446	[3.907;4.010]
p.Cys66Leu	127.55	9.36796	-1.2932	[-2.273;-1.019]
p.Cys66Met	137.642	23.0012	-1.60596	[-3.419;-0.836]
p.Cys66Asn	0	16.1471	4.00446	[2.473;4.010]
p.Cys66Pro	0	9.0857	4.00446	[3.710;4.010]
p.Cys66Gln	0	0.0156614	4.00446	[4.004;4.005]
p.Cys66Arg	0	4.25193	4.00446	[3.932;4.010]
p.Cys66Ser	0	9.43256	4.00446	[3.669;4.010]
p.Cys66Thr	0	20.0921	4.00446	[0.870;4.010]
p.Cys66Val	123.981	15.2108	-1.21856	[-3.267;-0.947]
p.Cys66Trp	0	3.71949	4.00446	[3.941;4.010]
p.Cys66Ter	0	0	4.00446	[4.004;4.004]
p.Cys66Tyr	0	0.00932567	4.00446	[4.004;4.005]
p.Asp67Ala	86.8321	11.9684	-0.791836	[-1.033;-0.005]
p.Asp67Cys	67.2706	20.671	-0.0786716	[-1.019;3.704]
p.Asp67=	123.762	13.3727	-1.21411	[-3.004;-0.970]
p.Asp67Glu	115.779	23.2409	-1.07869	[-3.258;-0.386]
p.Asp67Phe	68.8209	16.8321	-0.140823	[-0.964;1.527]
p.Asp67Gly	75.3799	16.2072	-0.404165	[-1.032;0.898]
p.Asp67His	91.4502	7.2807	-0.887928	[-1.016;-0.480]
p.Asp67Ile	123.455	14.869	-1.2079	[-3.262;-0.937]
p.Asp67Lys	65.2566	16.5589	0.00270521	[-0.974;2.462]
p.Asp67Leu	84.4175	13.3088	-0.724986	[-1.023;0.216]
p.Asp67Met	93.4059	20.0266	-0.91662	[-1.497;0.383]
p.Asp67Asn	93.1321	16.2207	-0.912859	[-1.219;0.062]
p.Asp67Pro	133.125	16.8259	-1.43333	[-3.421;-0.982]
p.Asp67Gln	134.541	23.5891	-1.48003	[-3.393;-0.731]
p.Asp67Arg	68.0458	11.0273	-0.109791	[-0.816;0.742]
p.Asp67Ser	92.9143	14.7935	-0.90983	[-1.173;0.040]
p.Asp67Thr	81.9832	11.1414	-0.648629	[-1.012;0.277]
p.Asp67Val	85.0636	10.1064	-0.743857	[-1.018;0.038]
p.Asp67Trp	0	10.7229	4.00446	[3.489;4.010]
p.Asp67Ter	0	0	4.00446	[4.004;4.004]
p.Asp67Tyr	16.3841	13.1285	3.9089	[1.031;4.010]
p.Phe68Ala	0	3.00872	4.00446	[3.962;4.010]
p.Phe68Cys	0	0.0703573	4.00446	[4.004;4.005]
p.Phe68Asp	0	6.66226	4.00446	[3.821;4.010]
p.Phe68Glu	0	6.74939	4.00446	[3.820;4.010]
p.Phe68=	120.326	11.2028	-1.14749	[-1.667;-0.971]
p.Phe68Gly	0	0	4.00446	[4.004;4.004]
p.Phe68His	0	17.5981	4.00446	[1.476;4.010]
p.Phe68Ile	0	4.27044	4.00446	[3.929;4.010]
p.Phe68Lys	0	0.0138849	4.00446	[4.004;4.005]
p.Phe68Leu	0	10.0534	4.00446	[3.687;4.010]
p.Phe68Met	0	9.00713	4.00446	[3.722;4.010]
p.Phe68Asn	0	15.5716	4.00446	[2.312;4.010]
p.Phe68Pro	0	0.578508	4.00446	[3.999;4.008]
p.Phe68Gln	0	0	4.00446	[4.004;4.004]
p.Phe68Arg	0	8.07319	4.00446	[3.818;4.010]
p.Phe68Ser	0	8.65025	4.00446	[3.740;4.010]
p.Phe68Thr	0	0.0133086	4.00446	[4.004;4.005]
p.Phe68Val	0	0.0189434	4.00446	[4.004;4.005]
p.Phe68Trp	100.906	15.6994	-0.996753	[-1.499;-0.201]
p.Phe68Ter	0	8.43737	4.00446	[3.791;4.010]
p.Phe68Tyr	47.7955	19.3491	0.724824	[-0.697;3.949]
p.Leu69Ala	0	0.00651439	4.00446	[4.004;4.005]
p.Leu69Cys	0	3.76145	4.00446	[3.942;4.010]
p.Leu69Asp	0	0.00467403	4.00446	[4.004;4.004]
p.Leu69Glu	0	0.118757	4.00446	[4.004;4.005]
p.Leu69Phe	0	0.0204021	4.00446	[4.004;4.005]
p.Leu69Gly	0	10.4141	4.00446	[3.607;4.010]
p.Leu69His	0	1.51811	4.00446	[3.989;4.010]
p.Leu69Ile	0	0.0210297	4.00446	[4.004;4.005]
p.Leu69Lys	0	2.6693	4.00446	[3.967;4.010]
p.Leu69=	73.3959	15.0854	-0.325029	[-1.013;0.865]
p.Leu69Met	123.762	19.2886	-1.21411	[-3.357;-0.748]
p.Leu69Asn	0	0	4.00446	[4.004;4.004]
p.Leu69Pro	0	1.95638	4.00446	[3.986;4.010]
p.Leu69Gln	0	16.0256	4.00446	[1.555;4.010]
p.Leu69Arg	0	0.0539377	4.00446	[4.004;4.005]
p.Leu69Ser	0	0.454905	4.00446	[4.001;4.007]
p.Leu69Thr	0	0.00638892	4.00446	[4.004;4.005]
p.Leu69Val	0	0	4.00446	[4.004;4.004]
p.Leu69Trp	0	0.345538	4.00446	[4.002;4.007]
p.Leu69Ter	0	0	4.00446	[4.004;4.004]
p.Leu69Tyr	0	2.6781	4.00446	[3.971;4.010]
p.His70Ala	69.9654	14.9095	-0.186707	[-0.980;0.997]
p.His70Cys	124.382	22.6741	-1.22676	[-3.377;-0.521]
p.His70Asp	0	0	4.00446	[4.004;4.004]
p.His70Glu	0	2.72931	4.00446	[3.969;4.010]
p.His70Phe	118.982	10.9463	-1.12437	[-1.724;-0.963]
p.His70Gly	0	0.00942586	4.00446	[4.004;4.005]
p.His70=	91.0082	38.6862	-0.880487	[-3.233;3.950]
p.His70Ile	66.8021	15.3195	-0.0598354	[-0.941;1.347]
p.His70Lys	71.722	10.615	-0.257705	[-0.905;0.540]
p.His70Leu	38.9871	10.0216	1.43686	[0.282;3.861]
p.His70Met	104.74	23.0475	-1.01331	[-3.158;0.243]
p.His70Asn	15.1428	14.8664	3.92621	[0.829;4.010]
p.His70Pro	0	1.86594	4.00446	[3.984;4.010]
p.His70Gln	82.8585	16.0456	-0.676998	[-1.064;0.604]
p.His70Arg	40.0424	10.3123	1.30617	[0.158;3.874]
p.His70Ser	62.4095	16.0576	0.120438	[-0.923;3.619]
p.His70Thr	79.7487	11.6294	-0.571275	[-1.010;0.300]
p.His70Val	85.0636	9.78556	-0.743857	[-1.002;-0.080]
p.His70Trp	137.642	22.8119	-1.60596	[-3.431;-0.902]
p.His70Ter	0	6.94908	4.00446	[3.794;4.010]
p.His70Tyr	100.391	17.6671	-0.993119	[-1.428;-0.037]
p.Gly71Ala	0	6.68273	4.00446	[3.870;4.010]
p.Gly71Cys	0	14.0117	4.00446	[2.962;4.010]
p.Gly71Asp	0	2.67348	4.00446	[3.964;4.010]
p.Gly71Glu	0	0.0318302	4.00446	[4.004;4.005]
p.Gly71Phe	0	3.72699	4.00446	[3.949;4.010]
p.Gly71=	104.854	20.1244	-1.01357	[-2.736;-0.005]
p.Gly71His	0	0	4.00446	[4.004;4.004]
p.Gly71Ile	0	0.0143269	4.00446	[4.004;4.005]
p.Gly71Lys	0	0.00331066	4.00446	[4.004;4.004]
p.Gly71Leu	0	0	4.00446	[4.004;4.004]
p.Gly71Met	0	2.00543	4.00446	[3.979;4.010]
p.Gly71Asn	0	0	4.00446	[4.004;4.004]
p.Gly71Pro	0	0.0021393	4.00446	[4.004;4.004]
p.Gly71Gln	0	0	4.00446	[4.004;4.004]
p.Gly71Arg	0	0.0162287	4.00446	[4.004;4.005]
p.Gly71Ser	0	7.61264	4.00446	[3.815;4.010]
p.Gly71Thr	0	8.15984	4.00446	[3.775;4.010]
p.Gly71Val	0	4.29745	4.00446	[3.935;4.010]
p.Gly71Trp	0	17.9755	4.00446	[0.881;4.010]
p.Gly71Ter	0	0.0334877	4.00446	[4.004;4.005]
p.Gly71Tyr	0	13.4212	4.00446	[3.213;4.010]
p.Pro72Ala	95.8035	12.8974	-0.947541	[-1.178;-0.229]
p.Pro72Cys	0.0792145	15.187	4.00474	[2.482;4.010]
p.Pro72Asp	74.9356	10.3233	-0.386544	[-0.938;0.375]
p.Pro72Glu	81.3135	19.3754	-0.626177	[-1.132;0.969]
p.Pro72Phe	0	7.29511	4.00446	[3.828;4.010]
p.Pro72Gly	0	4.1508	4.00446	[3.935;4.010]
p.Pro72His	63.2087	13.1171	0.0871347	[-0.856;1.372]
p.Pro72Ile	0	12.5597	4.00446	[3.333;4.010]
p.Pro72Lys	78.6627	18.8259	-0.531287	[-1.078;0.882]
p.Pro72Leu	0	8.72255	4.00446	[3.753;4.010]
p.Pro72Met	26.1534	25.261	3.72754	[-0.286;4.008]
p.Pro72Asn	7.53498	12.6182	3.99794	[3.560;4.010]
p.Pro72=	135.844	19.3543	-1.52862	[-3.416;-0.985]
p.Pro72Gln	65.533	12.0696	-0.00850627	[-0.848;1.083]
p.Pro72Arg	69.3932	11.8064	-0.163734	[-0.915;0.747]
p.Pro72Ser	67.2706	10.7443	-0.0786716	[-0.853;0.752]
p.Pro72Thr	49.9841	11.1689	0.6229	[-0.199;3.695]
p.Pro72Val	68.4514	19.1682	-0.126041	[-1.016;3.671]
p.Pro72Trp	0	0	4.00446	[4.004;4.004]
p.Pro72Ter	0	7.58121	4.00446	[3.808;4.010]
p.Pro72Tyr	0	13.4137	4.00446	[3.058;4.010]
p.Arg73Ala	112.572	17.4551	-1.04574	[-2.096;-0.536]
p.Arg73Cys	87.4555	15.4356	-0.807296	[-1.089;0.224]
p.Arg73Asp	86.809	11.8333	-0.791247	[-1.028;0.064]
p.Arg73Glu	126.382	13.9935	-1.26847	[-3.341;-0.974]
p.Arg73Phe	34.6966	28.8898	2.2891	[-0.906;4.008]
p.Arg73Gly	104.17	13.3782	-1.01192	[-1.344;-0.554]
p.Arg73His	69.3932	17.4871	-0.163734	[-1.013;1.914]
p.Arg73Ile	86.907	10.8171	-0.793734	[-1.021;0.027]
p.Arg73Lys	108.636	21.6804	-1.02276	[-3.188;0.018]
p.Arg73Leu	92.198	12.8505	-0.899593	[-1.103;-0.050]
p.Arg73Met	79.0589	11.9954	-0.546035	[-1.008;0.421]
p.Arg73Asn	94.4953	9.6908	-0.93114	[-1.055;-0.460]
p.Arg73Pro	0	3.83222	4.00446	[3.944;4.010]
p.Arg73Gln	121.142	13.0614	-1.16259	[-2.331;-0.964]
p.Arg73=	115.634	9.31824	-1.07693	[-1.468;-0.963]
p.Arg73Ser	129.258	13.5882	-1.32992	[-3.400;-0.999]
p.Arg73Thr	104.68	15.9416	-1.01317	[-1.563;-0.260]
p.Arg73Val	92.0437	12.5237	-0.897283	[-1.069;-0.107]
p.Arg73Trp	72.0154	17.5012	-0.26956	[-1.014;2.023]
p.Arg73Ter	0	0	4.00446	[4.004;4.004]
p.Arg73Tyr	137.642	17.9992	-1.60596	[-3.425;-1.014]
p.Thr74Ala	0	0.0125097	4.00446	[4.004;4.005]
p.Thr74Cys	0	6.72676	4.00446	[3.853;4.010]
p.Thr74Asp	0	5.08231	4.00446	[3.935;4.010]
p.Thr74Glu	0	5.44578	4.00446	[3.906;4.010]
p.Thr74Phe	0	0.0117902	4.00446	[4.004;4.005]
p.Thr74Gly	0	3.92315	4.00446	[3.950;4.010]
p.Thr74His	0	0.584796	4.00446	[3.999;4.008]
p.Thr74Ile	0	14.0245	4.00446	[3.146;4.010]
p.Thr74Lys	0	3.50486	4.00446	[3.957;4.010]
p.Thr74Leu	0	0.00386159	4.00446	[4.004;4.004]
p.Thr74Met	0	4.29828	4.00446	[3.946;4.010]
p.Thr74Asn	0	8.61017	4.00446	[3.752;4.010]
p.Thr74Pro	0	0	4.00446	[4.004;4.004]
p.Thr74Gln	0	12.4107	4.00446	[3.511;4.010]
p.Thr74Arg	0	2.66856	4.00446	[3.972;4.010]
p.Thr74Ser	0	4.03196	4.00446	[3.928;4.010]
p.Thr74=	133.18	20.8489	-1.43503	[-3.418;-0.939]
p.Thr74Val	0	3.58619	4.00446	[3.947;4.010]
p.Thr74Trp	0	0	4.00446	[4.004;4.004]
p.Thr74Ter	0	11.6731	4.00446	[3.532;4.010]
p.Thr74Tyr	0	2.58294	4.00446	[3.970;4.010]
p.Gln75Ala	125.939	13.1207	-1.25914	[-2.921;-1.003]
p.Gln75Cys	129.392	20.2351	-1.33298	[-3.409;-0.912]
p.Gln75Asp	137.642	23.1023	-1.60596	[-3.426;-0.904]
p.Gln75Glu	139.471	13.2155	-1.70015	[-3.416;-1.054]
p.Gln75Phe	0	8.68608	4.00446	[3.724;4.010]
p.Gln75Gly	112.007	11.6957	-1.04138	[-1.524;-0.832]
p.Gln75His	80.0847	18.746	-0.583349	[-1.084;1.192]
p.Gln75Ile	0	6.10381	4.00446	[3.873;4.010]
p.Gln75Lys	100.165	18.7099	-0.991423	[-1.447;0.054]
p.Gln75Leu	85.0636	9.00306	-0.743857	[-1.008;-0.022]
p.Gln75Met	69.3932	14.6479	-0.163734	[-0.941;1.045]
p.Gln75Asn	137.642	27.3108	-1.60596	[-3.401;-0.499]
p.Gln75Pro	65.1563	19.5801	0.00678627	[-0.985;3.707]
p.Gln75=	121.142	20.2899	-1.16259	[-3.324;-0.656]
p.Gln75Arg	115.424	18.3971	-1.0744	[-3.174;-0.527]
p.Gln75Ser	130.647	15.8835	-1.36341	[-3.386;-0.980]
p.Gln75Thr	110.311	19.5027	-1.03043	[-3.159;-0.280]
p.Gln75Val	64.8695	13.4844	0.018483	[-0.874;1.911]
p.Gln75Trp	0	31.4629	4.00446	[0.000;4.009]
p.Gln75Ter	0	0	4.00446	[4.004;4.004]
p.Gln75Tyr	44.5836	16.8833	0.910084	[-0.380;3.969]
p.Arg76Ala	126.382	13.1063	-1.26847	[-2.942;-1.001]
p.Arg76Cys	137.642	17.7215	-1.60596	[-3.413;-1.004]
p.Arg76Asp	136.092	12.5794	-1.53854	[-3.413;-1.038]
p.Arg76Glu	146.143	11.8275	-2.34417	[-3.437;-1.210]
p.Arg76Phe	112.373	16.3859	-1.04416	[-1.991;-0.557]
p.Arg76Gly	116.863	11.1696	-1.09272	[-1.612;-0.935]
p.Arg76His	139.931	13.6425	-1.72692	[-3.433;-1.068]
p.Arg76Ile	124.984	15.5165	-1.23919	[-3.351;-0.945]
p.Arg76Lys	136.332	11.4517	-1.54837	[-3.428;-1.068]
p.Arg76Leu	100.763	13.4414	-0.995778	[-1.288;-0.368]
p.Arg76Met	103.231	20.2496	-1.0089	[-1.671;-0.091]
p.Arg76Asn	139.931	8.43904	-1.72692	[-3.427;-1.196]
p.Arg76Pro	138.066	10.8292	-1.62623	[-3.428;-1.100]
p.Arg76Gln	137.642	12.2306	-1.60596	[-3.429;-1.079]
p.Arg76=	120.127	10.6319	-1.14393	[-1.675;-0.990]
p.Arg76Ser	92.616	9.41201	-0.905627	[-1.035;-0.406]
p.Arg76Thr	91.5049	18.2274	-0.888821	[-1.238;0.397]
p.Arg76Val	118.179	13.9541	-1.1117	[-2.348;-0.838]
p.Arg76Trp	68.6727	14.0413	-0.134895	[-0.969;0.960]
p.Arg76Ter	0	10.7644	4.00446	[3.605;4.010]
p.Arg76Tyr	105.05	12.3114	-1.01402	[-1.333;-0.603]
p.Arg77Ala	122.963	16.6604	-1.19805	[-3.271;-0.852]
p.Arg77Cys	73.3959	16.8472	-0.325029	[-1.024;1.366]
p.Arg77Asp	63.1247	15.1897	0.0906323	[-0.933;2.906]
p.Arg77Glu	120.645	14.613	-1.15331	[-3.016;-0.862]
p.Arg77Phe	94.7661	14.0615	-0.934633	[-1.178;-0.091]
p.Arg77Gly	98.6515	17.8048	-0.978466	[-1.394;-0.145]
p.Arg77His	118.256	15.5169	-1.11288	[-2.696;-0.845]
p.Arg77Ile	138.786	17.4597	-1.66276	[-3.408;-1.013]
p.Arg77Lys	85.0636	13.5237	-0.743857	[-1.035;0.324]
p.Arg77Leu	123.255	13.3961	-1.20388	[-2.825;-0.968]
p.Arg77Met	133.3	18.8344	-1.43879	[-3.404;-0.927]
p.Arg77Asn	100.906	24.3756	-0.996753	[-2.393;0.402]
p.Arg77Pro	138.786	12.5347	-1.66276	[-3.433;-1.096]
p.Arg77Gln	134.541	13.6696	-1.48003	[-3.414;-1.023]
p.Arg77=	93.2747	11.0938	-0.914824	[-1.075;-0.302]
p.Arg77Ser	112.632	16.9201	-1.04623	[-2.189;-0.551]
p.Arg77Thr	120.431	17.7808	-1.1494	[-3.309;-0.686]
p.Arg77Val	134.889	10.2862	-1.49246	[-3.407;-1.060]
p.Arg77Trp	120.127	13.2633	-1.14393	[-2.150;-0.919]
p.Arg77Ter	0	1.55107	4.00446	[3.988;4.010]
p.Arg77Tyr	112.402	23.5309	-1.04439	[-3.256;-0.074]
p.Ala78=	80.0847	12.813	-0.583349	[-1.011;0.412]
p.Ala78Cys	114.746	24.2403	-1.06661	[-3.374;0.023]
p.Ala78Asp	110.944	23.527	-1.03416	[-3.035;0.066]
p.Ala78Glu	97.6068	15.8268	-0.968011	[-1.295;0.009]
p.Ala78Phe	0	3.66933	4.00446	[3.946;4.010]
p.Ala78Gly	93.5023	9.20544	-0.917934	[-1.050;-0.470]
p.Ala78His	121.142	18.6737	-1.16259	[-3.264;-0.724]
p.Ala78Ile	0	11.5986	4.00446	[3.545;4.010]
p.Ala78Lys	64.696	13.8417	0.0255846	[-0.894;1.469]
p.Ala78Leu	14.7842	10.4731	3.93094	[1.578;4.009]
p.Ala78Met	59.476	14.2863	0.240246	[-0.761;3.643]
p.Ala78Asn	103.231	17.2848	-1.0089	[-1.442;-0.135]
p.Ala78Pro	69.3932	20.1872	-0.163734	[-1.018;2.536]
p.Ala78Gln	69.3932	21.3096	-0.163734	[-1.038;3.728]
p.Ala78Arg	106.646	13.5612	-1.01745	[-1.531;-0.460]
p.Ala78Ser	136.018	9.52607	-1.53559	[-3.425;-1.102]
p.Ala78Thr	42.5318	13.89	1.06357	[-0.207;3.953]
p.Ala78Val	48.5704	10.058	0.687612	[-0.180;3.677]
p.Ala78Trp	0	0.0112822	4.00446	[4.004;4.005]
p.Ala78Ter	0	0.0101849	4.00446	[4.004;4.005]
p.Ala78Tyr	0	6.76982	4.00446	[3.858;4.010]
p.Ala79=	48.2693	22.0842	0.701847	[-0.865;3.974]
p.Ala79Cys	89.0746	17.6198	-0.843538	[-1.226;0.521]
p.Ala79Asp	0	10.1248	4.00446	[3.655;4.010]
p.Ala79Glu	40.0424	11.8577	1.30617	[0.157;3.927]
p.Ala79Phe	42.2088	10.6783	1.09105	[0.131;3.822]
p.Ala79Gly	62.558	10.3237	0.114251	[-0.703;1.028]
p.Ala79His	120.089	22.24	-1.14326	[-3.376;-0.450]
p.Ala79Ile	120.279	8.12541	-1.14665	[-1.495;-1.012]
p.Ala79Lys	85.5007	19.3299	-0.756239	[-1.141;0.519]
p.Ala79Leu	123.762	20.1004	-1.21411	[-3.363;-0.701]
p.Ala79Met	73.8093	32.0957	-0.341581	[-1.490;3.956]
p.Ala79Asn	0	11.9846	4.00446	[3.561;4.010]
p.Ala79Pro	0	0	4.00446	[4.004;4.004]
p.Ala79Gln	103.231	16.242	-1.0089	[-1.558;-0.142]
p.Ala79Arg	97.7227	19.9753	-0.969229	[-1.442;0.316]
p.Ala79Ser	81.1928	14.657	-0.622061	[-1.017;0.558]
p.Ala79Thr	84.8708	18.2782	-0.738295	[-1.154;0.703]
p.Ala79Val	120.635	19.1055	-1.15312	[-3.329;-0.697]
p.Ala79Trp	0	6.51888	4.00446	[3.869;4.010]
p.Ala79Ter	0	13.214	4.00446	[3.230;4.010]
p.Ala79Tyr	5.367	15.7809	4.00654	[1.599;4.010]
p.Ala80=	91.8875	13.5124	-0.894893	[-1.116;0.026]
p.Ala80Cys	134.541	16.5021	-1.48003	[-3.400;-0.995]
p.Ala80Asp	91.792	23.6042	-0.893406	[-1.510;0.867]
p.Ala80Glu	101.239	12.8307	-0.998926	[-1.261;-0.479]
p.Ala80Phe	94.3296	13.246	-0.928979	[-1.123;-0.107]
p.Ala80Gly	103.056	11.4446	-1.00822	[-1.243;-0.595]
p.Ala80His	89.9812	12.816	-0.861718	[-1.057;-0.025]
p.Ala80Ile	131.63	11.4651	-1.38951	[-3.276;-1.026]
p.Ala80Lys	102.559	11.7326	-1.0061	[-1.192;-0.557]
p.Ala80Leu	110.739	9.66619	-1.0329	[-1.341;-0.898]
p.Ala80Met	131.63	15.9805	-1.38951	[-3.402;-1.007]
p.Ala80Asn	51.9018	20.1399	0.541371	[-0.925;3.935]
p.Ala80Pro	0	1.69231	4.00446	[3.988;4.010]
p.Ala80Gln	100.565	7.87688	-0.994388	[-1.080;-0.807]
p.Ala80Arg	121.142	13.4861	-1.16259	[-2.979;-0.925]
p.Ala80Ser	121.142	13.3411	-1.16259	[-2.828;-0.895]
p.Ala80Thr	107.263	12.6151	-1.01873	[-1.378;-0.721]
p.Ala80Val	119.348	17.0213	-1.13044	[-3.184;-0.755]
p.Ala80Trp	98.7209	13.2949	-0.979118	[-1.162;-0.242]
p.Ala80Ter	0	0.0185023	4.00446	[4.004;4.005]
p.Ala80Tyr	75.9183	23.5367	-0.425418	[-1.134;3.493]
p.Gln81Ala	126.379	20.5478	-1.2684	[-3.398;-0.805]
p.Gln81Cys	77.3247	14.7702	-0.480342	[-1.015;1.083]
p.Gln81Asp	139.931	11.0868	-1.72692	[-3.434;-1.147]
p.Gln81Glu	121.142	17.5648	-1.16259	[-3.320;-0.885]
p.Gln81Phe	99.6621	12.8139	-0.987416	[-1.193;-0.411]
p.Gln81Gly	104.7	13.2244	-1.01322	[-1.327;-0.581]
p.Gln81His	71.8004	13.1273	-0.260874	[-0.926;0.834]
p.Gln81Ile	93.0572	19.4628	-0.911822	[-1.339;0.357]
p.Gln81Lys	105.384	13.4927	-1.01476	[-1.411;-0.500]
p.Gln81Leu	95.333	12.2814	-0.941782	[-1.158;-0.275]
p.Gln81Met	109.284	16.345	-1.02535	[-1.817;-0.460]
p.Gln81Asn	126.382	10.7644	-1.26847	[-2.312;-1.015]
p.Gln81Pro	0	0.0496827	4.00446	[4.004;4.005]
p.Gln81=	85.569	22.5005	-0.758144	[-1.299;1.552]
p.Gln81Arg	101.147	14.6257	-0.998341	[-1.380;-0.433]
p.Gln81Ser	126.377	9.63044	-1.26835	[-2.286;-1.017]
p.Gln81Thr	123.64	15.0678	-1.21164	[-3.257;-0.825]
p.Gln81Val	119.195	8.8052	-1.12789	[-1.505;-1.000]
p.Gln81Trp	63.143	10.6486	0.0898693	[-0.716;1.113]
p.Gln81Ter	0	0.00927151	4.00446	[4.004;4.005]
p.Gln81Tyr	88.7503	17.216	-0.836694	[-1.121;0.432]
p.Ile82Ala	0	0	4.00446	[4.004;4.004]
p.Ile82Cys	0	2.57174	4.00446	[3.974;4.010]
p.Ile82Asp	0	0	4.00446	[4.004;4.004]
p.Ile82Glu	0	0.00749771	4.00446	[4.004;4.005]
p.Ile82Phe	133.441	40.8049	-1.44324	[-3.382;0.433]
p.Ile82Gly	0	1.36212	4.00446	[3.990;4.010]
p.Ile82His	0	0	4.00446	[4.004;4.004]
p.Ile82=	120.21	14.6619	-1.14541	[-2.375;-0.869]
p.Ile82Lys	0	0.00904193	4.00446	[4.004;4.005]
p.Ile82Leu	139.81	18.7556	-1.71975	[-3.418;-1.014]
p.Ile82Met	91.088	20.2129	-0.88186	[-1.309;0.681]
p.Ile82Asn	51.6157	33.0553	0.553061	[-1.041;4.008]
p.Ile82Pro	0	0	4.00446	[4.004;4.004]
p.Ile82Gln	0	34.9844	4.00446	[-0.342;4.009]
p.Ile82Arg	0	0	4.00446	[4.004;4.004]
p.Ile82Ser	0	0	4.00446	[4.004;4.004]
p.Ile82Thr	0	0	4.00446	[4.004;4.004]
p.Ile82Val	104.439	16.0753	-1.0126	[-1.500;-0.251]
p.Ile82Trp	0	NA	4.00446	[NA;NA]
p.Ile82Ter	0	0	4.00446	[4.004;4.004]
p.Ile82Tyr	68.8209	25.4468	-0.140823	[-1.085;3.857]
p.Ala83=	99.8941	18.6798	-0.989302	[-1.639;0.162]
p.Ala83Cys	0	22.1261	4.00446	[0.000;4.010]
p.Ala83Asp	98.3051	29.933	-0.975131	[-2.982;1.368]
p.Ala83Glu	92.0437	12.4064	-0.897283	[-1.065;-0.218]
p.Ala83Phe	75.3895	19.4721	-0.404547	[-1.034;1.107]
p.Ala83Gly	80.9	24.0196	-0.61199	[-1.244;3.679]
p.Ala83His	54.4288	19.4933	0.439096	[-0.945;3.904]
p.Ala83Ile	80.7804	10.7883	-0.607845	[-0.995;0.194]
p.Ala83Lys	85.7534	25.7108	-0.763248	[-1.528;1.629]
p.Ala83Leu	109.495	17.4288	-1.0263	[-1.781;-0.414]
p.Ala83Met	119.264	30.2339	-1.12904	[-3.402;0.140]
p.Ala83Asn	107.676	23.6744	-1.01974	[-3.177;0.048]
p.Ala83Pro	171.03	64.4255	-2.82355	[-3.286;2.381]
p.Ala83Gln	33.6353	33.0942	2.6492	[-1.004;4.009]
p.Ala83Arg	92.5887	14.6296	-0.905238	[-1.188;-0.091]
p.Ala83Ser	110.125	14.387	-1.02942	[-1.695;-0.640]
p.Ala83Thr	126.18	17.5692	-1.26419	[-3.361;-0.920]
p.Ala83Val	85.0636	21.2184	-0.743857	[-1.402;0.666]
p.Ala83Trp	126.064	12.347	-1.26177	[-3.224;-1.013]
p.Ala83Ter	0	0.0257216	4.00446	[4.004;4.005]
p.Ala83Tyr	72.1661	12.0177	-0.275637	[-0.936;0.641]
p.Gln84Ala	121.142	8.78484	-1.16259	[-1.617;-1.014]
p.Gln84Cys	81.1928	23.8878	-0.622061	[-1.247;1.707]
p.Gln84Asp	121.142	17.4124	-1.16259	[-3.304;-0.832]
p.Gln84Glu	137.642	15.6864	-1.60596	[-3.427;-1.015]
p.Gln84Phe	88.8421	33.0972	-0.838649	[-3.013;3.773]
p.Gln84Gly	96.3184	15.9656	-0.953654	[-1.279;0.096]
p.Gln84His	28.6337	16.9177	3.67393	[0.152;4.007]
p.Gln84Ile	62.4651	12.4547	0.11812	[-0.797;1.652]
p.Gln84Lys	109.307	21.3947	-1.02545	[-3.142;-0.099]
p.Gln84Leu	71.4696	19.4301	-0.24749	[-1.025;1.770]
p.Gln84Met	126.382	15.5879	-1.26847	[-3.400;-0.967]
p.Gln84Asn	69.9654	18.5292	-0.186707	[-1.014;2.132]
p.Gln84Pro	0	2.79533	4.00446	[3.966;4.010]
p.Gln84=	139.931	11.6591	-1.72692	[-3.420;-1.115]
p.Gln84Arg	138.066	18.1279	-1.62623	[-3.419;-1.008]
p.Gln84Ser	120.85	17.6161	-1.1571	[-3.355;-0.746]
p.Gln84Thr	68.8209	18.8865	-0.140823	[-1.022;2.862]
p.Gln84Val	61.985	9.60059	0.138095	[-0.622;1.080]
p.Gln84Trp	80.0847	28.3456	-0.583349	[-1.392;3.801]
p.Gln84Ter	0	20.2054	4.00446	[0.516;4.010]
p.Gln84Tyr	41.0666	17.6266	1.1971	[-0.524;3.981]
p.Ala85=	111.476	16.0544	-1.03762	[-2.071;-0.619]
p.Ala85Cys	48.8738	23.9227	0.673423	[-0.931;3.981]
p.Ala85Asp	0	0	4.00446	[4.004;4.004]
p.Ala85Glu	0	0	4.00446	[4.004;4.004]
p.Ala85Phe	0	0	4.00446	[4.004;4.004]
p.Ala85Gly	64.696	14.305	0.0255846	[-0.939;1.845]
p.Ala85His	NA	NA	NA	[NA;NA]
p.Ala85Ile	0	11.2311	4.00446	[3.481;4.010]
p.Ala85Lys	0	16.6571	4.00446	[1.950;4.010]
p.Ala85Leu	0	11.9895	4.00446	[3.511;4.010]
p.Ala85Met	39.9455	13.6326	1.31728	[0.008;3.953]
p.Ala85Asn	0	0	4.00446	[4.004;4.004]
p.Ala85Pro	0	4.39544	4.00446	[3.935;4.010]
p.Ala85Gln	0	17.3776	4.00446	[1.631;4.010]
p.Ala85Arg	0	2.08183	4.00446	[3.980;4.010]
p.Ala85Ser	104.948	22.1434	-1.01379	[-2.091;0.044]
p.Ala85Thr	112.617	23.3988	-1.0461	[-3.202;-0.175]
p.Ala85Val	0	6.12253	4.00446	[3.873;4.010]
p.Ala85Trp	0	3.20016	4.00446	[3.956;4.010]
p.Ala85Ter	0	0.190694	4.00446	[4.003;4.006]
p.Ala85Tyr	0	0	4.00446	[4.004;4.004]
p.Leu86Ala	0	11.9189	4.00446	[3.484;4.010]
p.Leu86Cys	133.125	19.7601	-1.43333	[-3.422;-0.971]
p.Leu86Asp	0	0.0232377	4.00446	[4.004;4.005]
p.Leu86Glu	0	0	4.00446	[4.004;4.004]
p.Leu86Phe	0	18.9925	4.00446	[0.761;4.009]
p.Leu86Gly	0	11.6417	4.00446	[3.519;4.010]
p.Leu86His	0	16.8294	4.00446	[1.067;4.010]
p.Leu86Ile	134.541	23.459	-1.48003	[-3.400;-0.897]
p.Leu86Lys	0	0.0355734	4.00446	[4.004;4.005]
p.Leu86=	134.541	12.7527	-1.48003	[-3.405;-1.029]
p.Leu86Met	103.231	19.5861	-1.0089	[-2.031;-0.032]
p.Leu86Asn	0	0	4.00446	[4.004;4.004]
p.Leu86Pro	0	0.00280003	4.00446	[4.004;4.004]
p.Leu86Gln	0	0	4.00446	[4.004;4.004]
p.Leu86Arg	0	0.0079131	4.00446	[4.004;4.005]
p.Leu86Ser	0	2.69058	4.00446	[3.973;4.010]
p.Leu86Thr	101.971	11.7507	-1.00319	[-1.238;-0.589]
p.Leu86Val	89.8687	13.6444	-0.859541	[-1.062;0.178]
p.Leu86Trp	0	0	4.00446	[4.004;4.004]
p.Leu86Ter	0	0	4.00446	[4.004;4.004]
p.Leu86Tyr	0	0.00131205	4.00446	[4.004;4.004]
p.Leu87Ala	134.75	10.9485	-1.48743	[-3.414;-1.051]
p.Leu87Cys	143.117	8.62495	-1.96416	[-3.428;-1.248]
p.Leu87Asp	120.635	19.0814	-1.15312	[-3.354;-0.733]
p.Leu87Glu	128.256	19.612	-1.30812	[-3.380;-0.729]
p.Leu87Phe	135.608	13.5421	-1.51941	[-3.399;-1.026]
p.Leu87Gly	114.69	7.03258	-1.06599	[-1.343;-0.995]
p.Leu87His	137.642	14.9508	-1.60596	[-3.441;-1.026]
p.Leu87Ile	90.1207	12.6063	-0.864384	[-1.076;-0.091]
p.Leu87Lys	109.282	17.6042	-1.02534	[-1.988;-0.333]
p.Leu87=	125.54	9.54347	-1.25076	[-2.088;-1.020]
p.Leu87Met	100.203	16.944	-0.991714	[-1.440;-0.097]
p.Leu87Asn	122.178	23.6854	-1.18256	[-3.355;0.007]
p.Leu87Pro	0	0.00569592	4.00446	[4.004;4.005]
p.Leu87Gln	138.786	12.4461	-1.66276	[-3.427;-1.065]
p.Leu87Arg	128.538	9.63612	-1.31406	[-2.422;-1.025]
p.Leu87Ser	80.8526	15.1778	-0.610353	[-1.033;0.450]
p.Leu87Thr	88.7503	21.762	-0.836694	[-1.393;0.939]
p.Leu87Val	127.573	12.3931	-1.29368	[-3.263;-1.015]
p.Leu87Trp	119.592	10.3728	-1.13458	[-1.711;-0.990]
p.Leu87Ter	0	0.0032789	4.00446	[4.004;4.004]
p.Leu87Tyr	133.125	13.1795	-1.43333	[-3.407;-1.020]
p.Gly88Ala	121.142	14.3934	-1.16259	[-2.450;-0.914]
p.Gly88Cys	104.524	17.0467	-1.01281	[-1.481;-0.308]
p.Gly88Asp	121.142	15.0936	-1.16259	[-3.185;-0.865]
p.Gly88Glu	120.635	12.8279	-1.15312	[-2.525;-0.964]
p.Gly88Phe	34.6552	26.1749	2.30076	[-0.801;4.006]
p.Gly88=	91.1671	12.0719	-0.883208	[-1.052;-0.109]
p.Gly88His	89.6688	16.1785	-0.855618	[-1.183;0.330]
p.Gly88Ile	127.977	15.0815	-1.30224	[-3.354;-0.987]
p.Gly88Lys	128.934	16.2666	-1.32265	[-3.367;-0.984]
p.Gly88Leu	126.382	12.0642	-1.26847	[-2.855;-1.003]
p.Gly88Met	111.185	19.0967	-1.03569	[-2.607;-0.424]
p.Gly88Asn	115.427	14.8329	-1.07444	[-2.247;-0.841]
p.Gly88Pro	0	6.47286	4.00446	[3.844;4.010]
p.Gly88Gln	88.7503	12.7203	-0.836694	[-1.095;0.047]
p.Gly88Arg	125.596	11.0024	-1.25193	[-2.942;-1.013]
p.Gly88Ser	126.382	15.0575	-1.26847	[-3.336;-0.968]
p.Gly88Thr	127.334	11.4274	-1.28862	[-3.302;-1.017]
p.Gly88Val	112.742	13.6217	-1.04713	[-1.554;-0.790]
p.Gly88Trp	117.458	18.0139	-1.10103	[-3.214;-0.788]
p.Gly88Ter	0	0	4.00446	[4.004;4.004]
p.Gly88Tyr	121.142	12.0569	-1.16259	[-1.945;-0.981]
p.Ala89=	117.134	14.3368	-1.09645	[-2.110;-0.883]
p.Ala89Cys	119.684	10.6491	-1.13616	[-1.833;-0.979]
p.Ala89Asp	121.142	14.2361	-1.16259	[-2.906;-0.918]
p.Ala89Glu	124.838	16.6111	-1.23615	[-3.364;-0.888]
p.Ala89Phe	128.718	12.5184	-1.31793	[-3.313;-1.012]
p.Ala89Gly	126.99	13.0019	-1.28131	[-3.317;-1.007]
p.Ala89His	85.0636	26.5201	-0.743857	[-1.499;3.674]
p.Ala89Ile	90.5779	12.8063	-0.87287	[-1.084;-0.083]
p.Ala89Lys	121.142	25.5155	-1.16259	[-3.377;-0.332]
p.Ala89Leu	90.9619	9.03994	-0.879685	[-1.023;-0.294]
p.Ala89Met	130.462	16.5352	-1.35872	[-3.430;-1.006]
p.Ala89Asn	126.382	19.7708	-1.26847	[-3.376;-0.792]
p.Ala89Pro	88.7503	16.1895	-0.836694	[-1.097;0.346]
p.Ala89Gln	103.231	13.1313	-1.0089	[-1.352;-0.517]
p.Ala89Arg	128.718	9.99454	-1.31793	[-2.476;-1.025]
p.Ala89Ser	126.382	11.8025	-1.26847	[-3.101;-1.012]
p.Ala89Thr	120.722	12.3353	-1.15472	[-2.119;-0.961]
p.Ala89Val	117.235	17.1693	-1.09786	[-3.170;-0.814]
p.Ala89Trp	121.182	17.7742	-1.16335	[-3.232;-0.797]
p.Ala89Ter	0	11.1803	4.00446	[3.632;4.010]
p.Ala89Tyr	126.382	9.64197	-1.26847	[-2.077;-1.019]
p.Glu90Ala	124.407	12.4016	-1.22726	[-2.840;-0.967]
p.Glu90Cys	86.907	10.7282	-0.793734	[-1.018;0.063]
p.Glu90Asp	123.761	13.3907	-1.21409	[-2.919;-0.975]
p.Glu90=	123.745	16.5515	-1.21377	[-3.348;-0.863]
p.Glu90Phe	121.142	16.3267	-1.16259	[-3.282;-0.847]
p.Glu90Gly	86.907	8.31158	-0.793734	[-1.013;-0.207]
p.Glu90His	124.93	16.9295	-1.23807	[-3.350;-0.910]
p.Glu90Ile	86.907	12.5197	-0.793734	[-1.029;0.087]
p.Glu90Lys	86.8956	15.6545	-0.793447	[-1.106;0.317]
p.Glu90Leu	116.952	15.9776	-1.09393	[-2.033;-0.831]
p.Glu90Met	94.6567	16.771	-0.933228	[-1.278;0.103]
p.Glu90Asn	89.9674	20.9616	-0.861453	[-1.391;0.600]
p.Glu90Pro	37.5024	10.1566	1.66646	[0.316;3.882]
p.Glu90Gln	104.647	14.935	-1.0131	[-1.501;-0.408]
p.Glu90Arg	117.41	11.488	-1.10034	[-1.878;-0.943]
p.Glu90Ser	92.0437	12.9338	-0.897283	[-1.095;-0.087]
p.Glu90Thr	86.8321	13.3587	-0.791836	[-1.080;0.202]
p.Glu90Val	121.142	14.8191	-1.16259	[-2.495;-0.882]
p.Glu90Trp	119.745	15.4422	-1.13721	[-3.179;-0.890]
p.Glu90Ter	0	2.49148	4.00446	[3.975;4.010]
p.Glu90Tyr	119.388	12.9832	-1.13111	[-2.175;-0.944]
p.Glu91Ala	98.556	16.4956	-0.97756	[-1.299;-0.026]
p.Glu91Cys	123.762	16.2099	-1.21411	[-3.322;-0.877]
p.Glu91Asp	109.779	11.8466	-1.02765	[-1.483;-0.746]
p.Glu91=	127.9	16.9609	-1.30061	[-3.358;-0.934]
p.Glu91Phe	93.916	16.8676	-0.923509	[-1.290;0.088]
p.Glu91Gly	93.3307	10.481	-0.915592	[-1.061;-0.287]
p.Glu91His	106.08	18.2204	-1.01626	[-2.207;-0.268]
p.Glu91Ile	106.187	11.0505	-1.01649	[-1.276;-0.730]
p.Glu91Lys	88.7503	15.8455	-0.836694	[-1.095;0.285]
p.Glu91Leu	123.37	21.1339	-1.20619	[-3.395;-0.681]
p.Glu91Met	95.571	18.3917	-0.944716	[-1.401;0.262]
p.Glu91Asn	107.455	19.6461	-1.01918	[-2.484;-0.286]
p.Glu91Pro	105.18	13.1776	-1.01431	[-1.370;-0.547]
p.Glu91Gln	87.2271	16.0792	-0.801728	[-1.088;0.335]
p.Glu91Arg	127.499	13.3594	-1.29212	[-3.259;-0.992]
p.Glu91Ser	79.4971	17.6815	-0.562138	[-1.076;0.721]
p.Glu91Thr	80.0847	17.2066	-0.583349	[-1.044;0.934]
p.Glu91Val	86.0522	11.8455	-0.771386	[-1.025;0.166]
p.Glu91Trp	116.976	15.2691	-1.09426	[-1.935;-0.799]
p.Glu91Ter	0	11.2037	4.00446	[3.588;4.010]
p.Glu91Tyr	136.092	19.6421	-1.53854	[-3.420;-0.987]
p.Arg92Ala	119.677	17.6452	-1.13605	[-3.266;-0.728]
p.Arg92Cys	123.255	18.1633	-1.20388	[-3.362;-0.815]
p.Arg92Asp	88.7503	19.3134	-0.836694	[-1.281;0.339]
p.Arg92Glu	137.861	16.6567	-1.61633	[-3.416;-1.010]
p.Arg92Phe	0	15.0194	4.00446	[3.134;4.009]
p.Arg92Gly	121.142	12.129	-1.16259	[-1.957;-0.974]
p.Arg92His	120.127	15.2067	-1.14393	[-2.988;-0.844]
p.Arg92Ile	114.746	13.7847	-1.06661	[-1.872;-0.826]
p.Arg92Lys	106.593	13.7275	-1.01734	[-1.439;-0.558]
p.Arg92Leu	85.1319	11.7269	-0.745812	[-1.025;0.130]
p.Arg92Met	123.762	23.0375	-1.21411	[-3.412;-0.603]
p.Arg92Asn	134.135	13.2876	-1.46602	[-3.417;-1.016]
p.Arg92Pro	0	12.5276	4.00446	[3.464;4.010]
p.Arg92Gln	88.729	21.7291	-0.836238	[-1.400;0.802]
p.Arg92=	129.328	9.59556	-1.33151	[-3.160;-1.037]
p.Arg92Ser	120.635	19.3912	-1.15312	[-3.256;-0.605]
p.Arg92Thr	137.449	9.81758	-1.597	[-3.390;-1.083]
p.Arg92Val	108.298	10.0312	-1.02158	[-1.303;-0.858]
p.Arg92Trp	34.4105	10.6044	2.37307	[0.429;3.959]
p.Arg92Ter	0	10.4795	4.00446	[3.667;4.010]
p.Arg92Tyr	68.8209	15.2901	-0.140823	[-0.971;1.491]
p.Lys93Ala	117.216	14.1977	-1.09759	[-2.030;-0.879]
p.Lys93Cys	120.635	14.1344	-1.15312	[-2.279;-0.895]
p.Lys93Asp	92.0437	11.9142	-0.897283	[-1.076;-0.162]
p.Lys93Glu	120.752	16.1266	-1.15527	[-3.303;-0.856]
p.Lys93Phe	107.033	12.5818	-1.01824	[-1.390;-0.663]
p.Lys93Gly	94.22	10.5779	-0.927539	[-1.088;-0.292]
p.Lys93His	85.0636	12.4688	-0.743857	[-1.022;0.275]
p.Lys93Ile	88.7503	15.3434	-0.836694	[-1.101;0.361]
p.Lys93=	126.382	11.534	-1.26847	[-3.136;-1.016]
p.Lys93Leu	130.462	12.7989	-1.35872	[-3.380;-1.019]
p.Lys93Met	92.183	16.16	-0.899371	[-1.175;0.310]
p.Lys93Asn	117.873	20.665	-1.10709	[-3.346;-0.401]
p.Lys93Pro	73.5156	11.3047	-0.329823	[-0.940;0.562]
p.Lys93Gln	121.111	15.8224	-1.162	[-3.273;-0.903]
p.Lys93Arg	123.762	8.75607	-1.21411	[-1.827;-1.012]
p.Lys93Ser	121.142	17.1262	-1.16259	[-3.308;-0.794]
p.Lys93Thr	115.071	12.3091	-1.07028	[-1.651;-0.889]
p.Lys93Val	86.1542	13.3122	-0.774128	[-1.031;0.186]
p.Lys93Trp	108.729	17.7468	-1.0231	[-2.296;-0.452]
p.Lys93Ter	0	0.00663794	4.00446	[4.004;4.005]
p.Lys93Tyr	82.5742	11.5714	-0.66791	[-1.017;0.234]
p.Val94Ala	71.882	9.72036	-0.264175	[-0.873;0.507]
p.Val94Cys	130.646	17.6599	-1.36338	[-3.381;-0.945]
p.Val94Asp	0	13.0404	4.00446	[3.233;4.010]
p.Val94Glu	63.2849	10.2883	0.0839617	[-0.637;1.002]
p.Val94Phe	0	12.812	4.00446	[3.454;4.010]
p.Val94Gly	0	0.00633443	4.00446	[4.004;4.005]
p.Val94His	12.973	12.6614	3.95295	[1.515;4.009]
p.Val94Ile	120.127	21.179	-1.14393	[-3.352;-0.532]
p.Val94Lys	0	0	4.00446	[4.004;4.004]
p.Val94Leu	0	8.53152	4.00446	[3.767;4.010]
p.Val94Met	0	10.0914	4.00446	[3.606;4.010]
p.Val94Asn	0	0.0253576	4.00446	[4.004;4.005]
p.Val94Pro	0	0.0253755	4.00446	[4.004;4.005]
p.Val94Gln	71.7172	12.2118	-0.257511	[-0.955;0.803]
p.Val94Arg	0	0.01004	4.00446	[4.004;4.005]
p.Val94Ser	53.4942	15.1682	0.477194	[-0.693;3.761]
p.Val94Thr	126.382	17.4135	-1.26847	[-3.383;-0.932]
p.Val94=	128.718	12.5947	-1.31793	[-3.238;-1.005]
p.Val94Trp	0	0.00965428	4.00446	[4.004;4.005]
p.Val94Ter	0	0.0167878	4.00446	[4.004;4.005]
p.Val94Tyr	0	8.32856	4.00446	[3.715;4.010]
p.Glu95Ala	63.8098	9.83977	0.0621484	[-0.646;1.098]
p.Glu95Cys	80.0847	9.24315	-0.583349	[-0.953;0.143]
p.Glu95Asp	127.595	14.7497	-1.29416	[-3.325;-0.960]
p.Glu95=	121.142	17.7245	-1.16259	[-3.316;-0.832]
p.Glu95Phe	69.3932	17.5925	-0.163734	[-1.005;1.767]
p.Glu95Gly	27.3452	9.45514	3.70173	[0.816;3.986]
p.Glu95His	71.7222	24.2993	-0.257713	[-1.141;3.761]
p.Glu95Ile	60.5711	10.418	0.196385	[-0.618;1.339]
p.Glu95Lys	108.661	11.8981	-1.02285	[-1.401;-0.792]
p.Glu95Leu	95.4796	14.0397	-0.943593	[-1.194;-0.063]
p.Glu95Met	121.142	20.3699	-1.16259	[-3.246;-0.594]
p.Glu95Asn	86.907	11.8675	-0.793734	[-1.027;0.034]
p.Glu95Pro	76.4971	15.0416	-0.448148	[-1.020;0.847]
p.Glu95Gln	121.142	11.4541	-1.16259	[-2.070;-0.967]
p.Glu95Arg	120.843	7.81615	-1.15696	[-1.529;-1.018]
p.Glu95Ser	95.0048	10.5362	-0.93767	[-1.066;-0.310]
p.Glu95Thr	88.5348	16.5252	-0.832051	[-1.152;0.468]
p.Glu95Val	86.561	8.16864	-0.784861	[-1.008;-0.269]
p.Glu95Trp	0	1.57211	4.00446	[3.987;4.010]
p.Glu95Ter	0	0.033697	4.00446	[4.004;4.005]
p.Glu95Tyr	68.8209	16.2556	-0.140823	[-0.988;2.046]
p.Ile96Ala	68.6886	14.3484	-0.13553	[-0.924;1.134]
p.Ile96Cys	69.8441	18.2616	-0.181833	[-1.018;1.944]
p.Ile96Asp	0	0.0179583	4.00446	[4.004;4.005]
p.Ile96Glu	0	0	4.00446	[4.004;4.004]
p.Ile96Phe	0	0	4.00446	[4.004;4.004]
p.Ile96Gly	0	0	4.00446	[4.004;4.004]
p.Ile96His	0	0	4.00446	[4.004;4.004]
p.Ile96=	85.0356	16.269	-0.743054	[-1.053;0.347]
p.Ile96Lys	0	0.0320216	4.00446	[4.004;4.005]
p.Ile96Leu	49.1785	11.9178	0.659327	[-0.268;3.731]
p.Ile96Met	127.595	20.1438	-1.29416	[-3.350;-0.888]
p.Ile96Asn	2.53414	16.8693	4.0097	[1.530;4.010]
p.Ile96Pro	0	6.80212	4.00446	[3.829;4.010]
p.Ile96Gln	74.5951	14.0469	-0.372985	[-1.003;0.885]
p.Ile96Arg	0	0	4.00446	[4.004;4.004]
p.Ile96Ser	0	12.3504	4.00446	[3.403;4.010]
p.Ile96Thr	56.2989	15.6314	0.363548	[-0.749;3.702]
p.Ile96Val	106.593	9.08294	-1.01734	[-1.178;-0.843]
p.Ile96Trp	0	14.3163	4.00446	[2.998;4.010]
p.Ile96Ter	0	0.897181	4.00446	[3.997;4.009]
p.Ile96Tyr	0	7.31571	4.00446	[3.824;4.010]
p.Ala97=	129.702	16.5102	-1.34021	[-3.391;-0.943]
p.Ala97Cys	104.948	53.9487	-1.01379	[-3.332;3.960]
p.Ala97Asp	133.692	22.4933	-1.4513	[-3.417;-0.921]
p.Ala97Glu	126.382	13.4513	-1.26847	[-3.276;-0.994]
p.Ala97Phe	134.541	20.1078	-1.48003	[-3.424;-0.982]
p.Ala97Gly	64.3183	15.1512	0.0411154	[-0.911;2.354]
p.Ala97His	139.931	23.1208	-1.72692	[-3.418;-0.860]
p.Ala97Ile	69.9654	22.8626	-0.186707	[-1.037;3.717]
p.Ala97Lys	111.414	22.6314	-1.0372	[-3.303;-0.092]
p.Ala97Leu	126.536	11.8054	-1.27172	[-3.043;-1.014]
p.Ala97Met	94.1558	19.6798	-0.926693	[-1.312;0.567]
p.Ala97Asn	72.7204	15.7614	-0.297931	[-1.005;1.035]
p.Ala97Pro	0	7.86896	4.00446	[3.811;4.010]
p.Ala97Gln	137.642	17.6768	-1.60596	[-3.418;-1.013]
p.Ala97Arg	126.382	16.3069	-1.26847	[-3.348;-0.970]
p.Ala97Ser	106.835	16.1231	-1.01783	[-1.707;-0.443]
p.Ala97Thr	113.656	18.2248	-1.0553	[-3.034;-0.465]
p.Ala97Val	131.655	15.2685	-1.39022	[-3.407;-1.013]
p.Ala97Trp	127.55	11.7883	-1.2932	[-3.186;-1.014]
p.Ala97Ter	0	10.2845	4.00446	[3.673;4.010]
p.Ala97Tyr	135.356	15.1949	-1.50977	[-3.431;-1.018]
p.Phe98Ala	0	5.27681	4.00446	[3.901;4.010]
p.Phe98Cys	69.1827	13.3623	-0.155302	[-0.934;1.031]
p.Phe98Asp	0	0	4.00446	[4.004;4.004]
p.Phe98Glu	0	0	4.00446	[4.004;4.004]
p.Phe98=	118.022	17.9939	-1.10932	[-3.207;-0.640]
p.Phe98Gly	0	5.88859	4.00446	[3.879;4.010]
p.Phe98His	0	0.0105644	4.00446	[4.004;4.005]
p.Phe98Ile	67.2706	11.597	-0.0786716	[-0.896;0.919]
p.Phe98Lys	0	3.26816	4.00446	[3.964;4.010]
p.Phe98Leu	93.6909	21.0603	-0.920488	[-1.453;0.621]
p.Phe98Met	85.0636	18.5657	-0.743857	[-1.197;0.799]
p.Phe98Asn	0	0	4.00446	[4.004;4.004]
p.Phe98Pro	0	0	4.00446	[4.004;4.004]
p.Phe98Gln	0	0.0155752	4.00446	[4.004;4.005]
p.Phe98Arg	0	0.0126423	4.00446	[4.004;4.005]
p.Phe98Ser	0	0.403611	4.00446	[4.001;4.007]
p.Phe98Thr	0	0.0152221	4.00446	[4.004;4.005]
p.Phe98Val	0	17.0485	4.00446	[1.606;4.010]
p.Phe98Trp	22.3184	15.704	3.80714	[0.447;4.009]
p.Phe98Ter	0	11.7423	4.00446	[3.473;4.010]
p.Phe98Tyr	127.315	25.9434	-1.28821	[-3.377;-0.354]
p.Tyr99Ala	0	8.05432	4.00446	[3.795;4.010]
p.Tyr99Cys	0	0	4.00446	[4.004;4.004]
p.Tyr99Asp	0	0	4.00446	[4.004;4.004]
p.Tyr99Glu	0	0	4.00446	[4.004;4.004]
p.Tyr99Phe	0	0	4.00446	[4.004;4.004]
p.Tyr99Gly	0	0.0297	4.00446	[4.004;4.005]
p.Tyr99His	143.256	28.2486	-1.97719	[-3.389;-0.197]
p.Tyr99Ile	0	0.0355773	4.00446	[4.004;4.005]
p.Tyr99Lys	0	5.55237	4.00446	[3.889;4.010]
p.Tyr99Leu	0	0.0234801	4.00446	[4.004;4.005]
p.Tyr99Met	0	21.6477	4.00446	[0.000;4.009]
p.Tyr99Asn	0	4.50494	4.00446	[3.923;4.010]
p.Tyr99Pro	0	0	4.00446	[4.004;4.004]
p.Tyr99Gln	0	18.7507	4.00446	[1.346;4.010]
p.Tyr99Arg	0	1.95225	4.00446	[3.982;4.010]
p.Tyr99Ser	31.5101	9.59592	3.61543	[0.570;3.957]
p.Tyr99Thr	1.37016	12.1798	4.00826	[3.399;4.010]
p.Tyr99Val	0	2.38275	4.00446	[3.976;4.010]
p.Tyr99Trp	0	0	4.00446	[4.004;4.004]
p.Tyr99Ter	0	0	4.00446	[4.004;4.004]
p.Tyr99=	120.264	14.3288	-1.14637	[-2.445;-0.917]
p.Arg100Ala	78.4352	11.2099	-0.522741	[-0.990;0.311]
p.Arg100Cys	0	9.51787	4.00446	[3.718;4.010]
p.Arg100Asp	0	16.5938	4.00446	[2.144;4.010]
p.Arg100Glu	0	0.502587	4.00446	[4.001;4.007]
p.Arg100Phe	0	0.0290415	4.00446	[4.004;4.005]
p.Arg100Gly	0	0	4.00446	[4.004;4.004]
p.Arg100His	132.646	7.10284	-1.41872	[-2.451;-1.141]
p.Arg100Ile	0	0	4.00446	[4.004;4.004]
p.Arg100Lys	135.53	17.8541	-1.51639	[-3.404;-0.996]
p.Arg100Leu	0	0.151901	4.00446	[4.003;4.006]
p.Arg100Met	0	0.0049654	4.00446	[4.004;4.004]
p.Arg100Asn	59.1353	13.7397	0.253487	[-0.718;3.614]
p.Arg100Pro	0	1.81184	4.00446	[3.986;4.010]
p.Arg100Gln	0	8.8522	4.00446	[3.769;4.010]
p.Arg100=	123.743	16.9922	-1.21373	[-3.303;-0.871]
p.Arg100Ser	48.32	11.9142	0.699439	[-0.191;3.790]
p.Arg100Thr	67.1428	13.4997	-0.0735406	[-0.924;1.239]
p.Arg100Val	0	0.114163	4.00446	[4.004;4.005]
p.Arg100Trp	0	13.5072	4.00446	[3.317;4.010]
p.Arg100Ter	0	12.1791	4.00446	[3.498;4.010]
p.Arg100Tyr	0	0.0313863	4.00446	[4.004;4.005]
p.Lys101Ala	66.9835	14.1722	-0.0671379	[-0.986;1.395]
p.Lys101Cys	0	2.18742	4.00446	[3.980;4.010]
p.Lys101Asp	0	8.6888	4.00446	[3.768;4.010]
p.Lys101Glu	0	0	4.00446	[4.004;4.004]
p.Lys101Phe	0	0	4.00446	[4.004;4.004]
p.Lys101Gly	0	0.0142219	4.00446	[4.004;4.005]
p.Lys101His	23.4622	15.7534	3.78429	[0.424;4.008]
p.Lys101Ile	0	9.56462	4.00446	[3.681;4.010]
p.Lys101=	69.9654	18.2338	-0.186707	[-1.009;3.478]
p.Lys101Leu	0	16.0575	4.00446	[2.033;4.010]
p.Lys101Met	0	0	4.00446	[4.004;4.004]
p.Lys101Asn	0	4.46211	4.00446	[3.926;4.010]
p.Lys101Pro	0	0.368194	4.00446	[4.002;4.007]
p.Lys101Gln	0	15.0988	4.00446	[2.928;4.010]
p.Lys101Arg	118.07	16.2094	-1.11004	[-3.059;-0.741]
p.Lys101Ser	42.5318	12.4917	1.06357	[-0.059;3.872]
p.Lys101Thr	0	10.0548	4.00446	[3.606;4.010]
p.Lys101Val	0	0.0236143	4.00446	[4.004;4.005]
p.Lys101Trp	0	0.0278166	4.00446	[4.004;4.005]
p.Lys101Ter	0	3.13209	4.00446	[3.955;4.010]
p.Lys101Tyr	0	0	4.00446	[4.004;4.004]
p.Asp102Ala	0	11.5684	4.00446	[3.552;4.010]
p.Asp102Cys	113.952	24.8113	-1.05821	[-3.131;-0.175]
p.Asp102=	128.366	9.9519	-1.31043	[-2.463;-1.022]
p.Asp102Glu	83.4442	13.6927	-0.695398	[-1.049;0.347]
p.Asp102Phe	0	21.423	4.00446	[0.074;4.010]
p.Asp102Gly	62.7713	8.8999	0.105359	[-0.574;0.810]
p.Asp102His	0	18.4828	4.00446	[1.323;4.010]
p.Asp102Ile	0	0	4.00446	[4.004;4.004]
p.Asp102Lys	0	10.9858	4.00446	[3.573;4.010]
p.Asp102Leu	0	11.6445	4.00446	[3.570;4.010]
p.Asp102Met	0	0.00482751	4.00446	[4.004;4.004]
p.Asp102Asn	92.8472	21.1822	-0.90889	[-1.466;0.517]
p.Asp102Pro	0	0	4.00446	[4.004;4.004]
p.Asp102Gln	63.2529	12.2058	0.0852919	[-0.818;1.534]
p.Asp102Arg	0	0.142675	4.00446	[4.003;4.005]
p.Asp102Ser	71.6806	13.0902	-0.256033	[-0.969;0.890]
p.Asp102Thr	69.3932	16.0655	-0.163734	[-0.989;1.748]
p.Asp102Val	0	0.0278861	4.00446	[4.004;4.005]
p.Asp102Trp	0	0	4.00446	[4.004;4.004]
p.Asp102Ter	0	3.7009	4.00446	[3.949;4.010]
p.Asp102Tyr	0	0	4.00446	[4.004;4.004]
p.Gly103Ala	85.0636	14.1754	-0.743857	[-1.038;0.318]
p.Gly103Cys	109.681	15.3797	-1.02717	[-1.669;-0.520]
p.Gly103Asp	69.9654	12.8904	-0.186707	[-0.937;0.955]
p.Gly103Glu	126.382	19.7799	-1.26847	[-3.401;-0.821]
p.Gly103Phe	74.4164	12.4841	-0.365856	[-0.995;0.605]
p.Gly103=	130.462	16.5412	-1.35872	[-3.337;-0.949]
p.Gly103His	49.0715	7.93808	0.664257	[-0.027;2.550]
p.Gly103Ile	0	3.33081	4.00446	[3.961;4.010]
p.Gly103Lys	137.642	22.2869	-1.60596	[-3.394;-0.943]
p.Gly103Leu	87.9602	11.2326	-0.819201	[-1.025;-0.048]
p.Gly103Met	75.8513	30.4012	-0.422778	[-1.400;3.838]
p.Gly103Asn	89.1697	18.7397	-0.845514	[-1.175;0.562]
p.Gly103Pro	0	1.47792	4.00446	[3.988;4.010]
p.Gly103Gln	81.0632	17.1925	-0.617619	[-1.054;0.841]
p.Gly103Arg	120.831	11.5366	-1.15675	[-1.971;-0.975]
p.Gly103Ser	146.279	14.2932	-2.36784	[-3.434;-1.111]
p.Gly103Thr	100.906	13.2034	-0.996753	[-1.300;-0.362]
p.Gly103Val	0	0.245037	4.00446	[4.003;4.006]
p.Gly103Trp	0	11.427	4.00446	[3.524;4.010]
p.Gly103Ter	0	0.0134443	4.00446	[4.004;4.005]
p.Gly103Tyr	69.3932	16.6094	-0.163734	[-1.009;2.623]
p.Ser104Ala	85.0636	13.0044	-0.743857	[-1.025;0.398]
p.Ser104Cys	109.744	15.0902	-1.02747	[-1.616;-0.523]
p.Ser104Asp	90.5773	25.0857	-0.872859	[-1.618;1.049]
p.Ser104Glu	124.678	22.9278	-1.23285	[-3.353;-0.264]
p.Ser104Phe	70.656	17.5935	-0.214534	[-1.001;2.582]
p.Ser104Gly	117.04	9.17786	-1.09514	[-1.451;-0.969]
p.Ser104His	126.376	26.9797	-1.26833	[-3.372;-0.218]
p.Ser104Ile	69.9654	12.9368	-0.186707	[-0.917;1.221]
p.Ser104Lys	89.9556	10.1976	-0.861226	[-1.026;-0.237]
p.Ser104Leu	89.0662	12.6985	-0.843363	[-1.091;0.153]
p.Ser104Met	69.9654	14.1214	-0.186707	[-0.953;1.058]
p.Ser104Asn	116.587	28.6463	-1.08901	[-3.297;0.258]
p.Ser104Pro	15.1769	14.3698	3.92575	[1.319;4.009]
p.Ser104Gln	96.5495	32.7	-0.95633	[-2.981;2.535]
p.Ser104Arg	85.0636	18.7228	-0.743857	[-1.196;0.816]
p.Ser104=	128.251	15.5643	-1.308	[-3.371;-0.956]
p.Ser104Thr	125.472	12.6919	-1.24934	[-3.340;-0.976]
p.Ser104Val	84.85	15.6484	-0.73769	[-1.085;0.277]
p.Ser104Trp	0	0.0406747	4.00446	[4.004;4.005]
p.Ser104Ter	0	7.18166	4.00446	[3.823;4.010]
p.Ser104Tyr	30.2856	17.8224	3.63946	[-0.110;4.007]
p.Cys105Ala	111.198	19.5305	-1.03578	[-2.380;-0.322]
p.Cys105=	100.906	25.6545	-0.996753	[-2.222;0.688]
p.Cys105Asp	100.906	22.6817	-0.996753	[-1.976;0.481]
p.Cys105Glu	130.362	20.3079	-1.35622	[-3.385;-0.927]
p.Cys105Phe	93.1175	14.6666	-0.912657	[-1.169;0.022]
p.Cys105Gly	89.94	12.5105	-0.860924	[-1.069;0.001]
p.Cys105His	109.212	25.1918	-1.02504	[-3.223;-0.009]
p.Cys105Ile	98.098	23.6541	-0.973074	[-2.711;0.754]
p.Cys105Lys	64.696	15.0113	0.0255846	[-0.938;2.269]
p.Cys105Leu	102.861	17.3923	-1.00742	[-1.582;-0.052]
p.Cys105Met	138.786	17.1649	-1.66276	[-3.417;-1.016]
p.Cys105Asn	79.6703	26.5528	-0.568439	[-1.276;3.761]
p.Cys105Pro	137.642	14.9335	-1.60596	[-3.414;-1.024]
p.Cys105Gln	138.786	22.8906	-1.66276	[-3.428;-0.888]
p.Cys105Arg	121.142	16.7692	-1.16259	[-3.298;-0.823]
p.Cys105Ser	132.012	14.8754	-1.40022	[-3.375;-0.985]
p.Cys105Thr	135.183	13.0814	-1.50326	[-3.422;-1.045]
p.Cys105Val	135.918	15.5468	-1.53157	[-3.408;-1.012]
p.Cys105Trp	137.642	9.62603	-1.60596	[-3.394;-1.120]
p.Cys105Ter	0	0.0217922	4.00446	[4.004;4.005]
p.Cys105Tyr	119.832	31.7701	-1.13873	[-3.389;0.441]
p.Phe106Ala	0	0.0306773	4.00446	[4.004;4.005]
p.Phe106Cys	0	0	4.00446	[4.004;4.004]
p.Phe106Asp	0	0.0236256	4.00446	[4.004;4.005]
p.Phe106Glu	0	0.0757758	4.00446	[4.004;4.005]
p.Phe106=	131.978	30.2192	-1.39926	[-3.379;-0.093]
p.Phe106Gly	0	3.44759	4.00446	[3.958;4.010]
p.Phe106His	0	0.173662	4.00446	[4.003;4.006]
p.Phe106Ile	63	9.93396	0.0958264	[-0.628;0.816]
p.Phe106Lys	0	14.1509	4.00446	[3.305;4.010]
p.Phe106Leu	0	5.92336	4.00446	[3.881;4.010]
p.Phe106Met	88.5537	22.9683	-0.832459	[-1.363;0.890]
p.Phe106Asn	0	4.00314	4.00446	[3.945;4.010]
p.Phe106Pro	0	13.1502	4.00446	[3.337;4.010]
p.Phe106Gln	0	1.25495	4.00446	[3.993;4.010]
p.Phe106Arg	0	1.17045	4.00446	[3.993;4.009]
p.Phe106Ser	0	0.0386943	4.00446	[4.004;4.005]
p.Phe106Thr	0	0	4.00446	[4.004;4.004]
p.Phe106Val	63.1911	19.602	0.0878685	[-1.003;3.723]
p.Phe106Trp	60.5711	13.6853	0.196385	[-0.784;1.932]
p.Phe106Ter	0	3.40552	4.00446	[3.958;4.010]
p.Phe106Tyr	9.56231	10.2701	3.98502	[3.651;4.010]
p.Leu107Ala	131.608	11.1144	-1.38892	[-3.343;-1.032]
p.Leu107Cys	69.9654	16.1892	-0.186707	[-0.998;1.527]
p.Leu107Asp	80.0847	24.8219	-0.583349	[-1.430;1.640]
p.Leu107Glu	95.3121	30.9806	-0.941523	[-2.878;3.650]
p.Leu107Phe	128.718	16.8809	-1.31793	[-3.376;-0.958]
p.Leu107Gly	76.4971	11.3984	-0.448148	[-0.986;0.495]
p.Leu107His	127.842	12.4474	-1.29938	[-3.331;-1.011]
p.Leu107Ile	139.931	19.883	-1.72692	[-3.419;-0.984]
p.Leu107Lys	120.127	39.5718	-1.14393	[-3.346;0.683]
p.Leu107=	75.0251	20.4199	-0.3901	[-1.068;1.564]
p.Leu107Met	85.0636	18.5544	-0.743857	[-1.157;0.682]
p.Leu107Asn	137.642	30.3714	-1.60596	[-3.380;0.000]
p.Leu107Pro	146.463	11.4067	-2.4014	[-3.439;-1.230]
p.Leu107Gln	73.6353	22.5101	-0.334617	[-1.139;3.679]
p.Leu107Arg	124.945	17.6128	-1.23838	[-3.363;-0.833]
p.Leu107Ser	159.876	17.2566	-3.12711	[-3.415;-0.237]
p.Leu107Thr	102.017	21.5417	-1.00343	[-1.813;0.086]
p.Leu107Val	137.642	22.188	-1.60596	[-3.424;-0.939]
p.Leu107Trp	88.6498	21.4303	-0.834537	[-1.385;0.854]
p.Leu107Ter	0	0	4.00446	[4.004;4.004]
p.Leu107Tyr	136.092	23.9827	-1.53854	[-3.411;-0.767]
p.Cys108Ala	106.915	33.9698	-1.018	[-3.250;1.001]
p.Cys108=	68.8209	26.1383	-0.140823	[-1.032;3.895]
p.Cys108Asp	0	4.49943	4.00446	[3.932;4.010]
p.Cys108Glu	0	17.6334	4.00446	[1.321;4.010]
p.Cys108Phe	0	7.73634	4.00446	[3.829;4.010]
p.Cys108Gly	67.2706	10.7241	-0.0786716	[-0.758;0.833]
p.Cys108His	0	15.7411	4.00446	[2.514;4.010]
p.Cys108Ile	0	17.2995	4.00446	[2.128;4.010]
p.Cys108Lys	0	6.95104	4.00446	[3.787;4.010]
p.Cys108Leu	0	8.67305	4.00446	[3.760;4.010]
p.Cys108Met	0	0.00768535	4.00446	[4.004;4.005]
p.Cys108Asn	0	3.06537	4.00446	[3.958;4.010]
p.Cys108Pro	0	9.34968	4.00446	[3.706;4.010]
p.Cys108Gln	0	2.77619	4.00446	[3.968;4.010]
p.Cys108Arg	0	0.00777454	4.00446	[4.004;4.005]
p.Cys108Ser	86.9376	17.9458	-0.794507	[-1.112;0.511]
p.Cys108Thr	107.522	18.2698	-1.01934	[-2.077;-0.224]
p.Cys108Val	42.5318	10.1083	1.06357	[0.265;3.835]
p.Cys108Trp	0	5.2592	4.00446	[3.903;4.010]
p.Cys108Ter	0	18.0126	4.00446	[1.101;4.010]
p.Cys108Tyr	0	25.3054	4.00446	[0.000;4.010]
p.Leu109Ala	84.0317	0.20571	-0.713416	[-0.725;-0.701]
p.Leu109Cys	69.3932	0.629457	-0.163734	[-0.212;-0.108]
p.Leu109Asp	104.948	17.94	-1.01379	[-1.728;-0.202]
p.Leu109Glu	NA	NA	NA	[NA;NA]
p.Leu109Phe	208.179	1.88837	0	[0.000;0.000]
p.Leu109Gly	138.786	1.25891	-1.66276	[-1.817;-1.546]
p.Leu109His	69.3932	0.629457	-0.163734	[-0.210;-0.115]
p.Leu109Ile	87.8013	NA	-0.815514	[NA;NA]
p.Leu109Lys	NA	NA	NA	[NA;NA]
p.Leu109=	76.86	24.2772	-0.462317	[-1.195;3.812]
p.Leu109Met	77.5145	22.4253	-0.487662	[-1.208;1.377]
p.Leu109Asn	184.087	NA	-2.34184	[NA;NA]
p.Leu109Pro	0	0	4.00446	[4.004;4.004]
p.Leu109Gln	NA	NA	NA	[NA;NA]
p.Leu109Arg	92.6685	12.2843	-0.90637	[-1.072;-0.083]
p.Leu109Ser	138.873	38.3898	-1.66735	[-3.373;0.000]
p.Leu109Thr	86.4189	22.5571	-0.781149	[-1.273;0.928]
p.Leu109Val	89.6613	17.8004	-0.85547	[-1.213;0.417]
p.Leu109Trp	172.052	35.5732	-2.8002	[-3.401;0.000]
p.Leu109Ter	0	0	4.00446	[4.004;4.004]
p.Leu109Tyr	NA	NA	NA	[NA;NA]
p.Val110Ala	0	1.76938	4.00446	[3.988;4.010]
p.Val110Cys	104.91	14.0004	-1.0137	[-1.402;-0.472]
p.Val110Asp	0	0	4.00446	[4.004;4.004]
p.Val110Glu	0	4.42435	4.00446	[3.930;4.010]
p.Val110Phe	0	12.0127	4.00446	[3.429;4.010]
p.Val110Gly	0	3.38738	4.00446	[3.952;4.010]
p.Val110His	0	0	4.00446	[4.004;4.004]
p.Val110Ile	73.6353	14.1306	-0.334617	[-0.995;0.771]
p.Val110Lys	0	0.0225443	4.00446	[4.004;4.005]
p.Val110Leu	105.173	16.2438	-1.01429	[-1.513;-0.352]
p.Val110Met	19.7646	15.4694	3.85462	[0.876;4.009]
p.Val110Asn	0	0.0254382	4.00446	[4.004;4.005]
p.Val110Pro	0	14.4634	4.00446	[2.798;4.010]
p.Val110Gln	0	0.0653551	4.00446	[4.004;4.005]
p.Val110Arg	0	0.122044	4.00446	[4.004;4.005]
p.Val110Ser	0	0	4.00446	[4.004;4.004]
p.Val110Thr	69.3932	15.5307	-0.163734	[-0.990;1.586]
p.Val110=	110.908	29.484	-1.03394	[-3.346;0.368]
p.Val110Trp	0	0.0134382	4.00446	[4.004;4.005]
p.Val110Ter	0	7.78601	4.00446	[3.803;4.010]
p.Val110Tyr	0	10.0725	4.00446	[3.645;4.010]
p.Asp111Ala	73.6353	15.9493	-0.334617	[-1.002;1.090]
p.Asp111Cys	68.0458	16.8326	-0.109791	[-0.993;1.559]
p.Asp111=	103.231	13.9453	-1.0089	[-1.442;-0.464]
p.Asp111Glu	0	32.2455	4.00446	[-0.007;4.009]
p.Asp111Phe	64.3971	15.714	0.0378719	[-0.972;1.677]
p.Asp111Gly	87.6837	10.914	-0.81275	[-1.025;0.022]
p.Asp111His	124.369	17.8133	-1.22649	[-3.360;-0.897]
p.Asp111Ile	40.0424	15.5076	1.30617	[-0.029;3.980]
p.Asp111Lys	87.4219	23.0818	-0.806483	[-1.444;0.768]
p.Asp111Leu	52.0447	13.7559	0.535598	[-0.484;3.802]
p.Asp111Met	63.8763	15.6051	0.0593894	[-0.961;2.360]
p.Asp111Asn	121.142	15.1291	-1.16259	[-3.236;-0.883]
p.Asp111Pro	0	9.5343	4.00446	[3.706;4.010]
p.Asp111Gln	76.4971	19.6647	-0.448148	[-1.091;3.366]
p.Asp111Arg	82.8763	12.9226	-0.677562	[-1.020;0.230]
p.Asp111Ser	93.2403	12.5246	-0.914351	[-1.087;-0.171]
p.Asp111Thr	126.382	18.4518	-1.26847	[-3.358;-0.904]
p.Asp111Val	80.0847	15.2455	-0.583349	[-1.027;0.582]
p.Asp111Trp	68.8209	29.9419	-0.140823	[-1.357;3.967]
p.Asp111Ter	0	12.2971	4.00446	[3.418;4.010]
p.Asp111Tyr	76.86	12.9605	-0.462317	[-1.012;0.471]
p.Val112Ala	0.224026	8.90522	4.00524	[3.719;4.010]
p.Val112Cys	69.9654	17.3142	-0.186707	[-1.003;1.638]
p.Val112Asp	0	0.00903459	4.00446	[4.004;4.005]
p.Val112Glu	0	4.49774	4.00446	[3.914;4.010]
p.Val112Phe	67.2706	26.858	-0.0786716	[-1.092;3.882]
p.Val112Gly	0	1.0716	4.00446	[3.994;4.009]
p.Val112His	0	0.0489436	4.00446	[4.004;4.005]
p.Val112Ile	143.492	26.2698	-2.0002	[-3.411;-0.393]
p.Val112Lys	0	0.0468655	4.00446	[4.004;4.005]
p.Val112Leu	92.1267	12.5478	-0.898531	[-1.092;-0.229]
p.Val112Met	69.9654	8.31317	-0.186707	[-0.842;0.507]
p.Val112Asn	0	0	4.00446	[4.004;4.004]
p.Val112Pro	0	0	4.00446	[4.004;4.004]
p.Val112Gln	0	0	4.00446	[4.004;4.004]
p.Val112Arg	0	3.66918	4.00446	[3.953;4.010]
p.Val112Ser	0	13.9692	4.00446	[2.531;4.010]
p.Val112Thr	95.8987	17.3331	-0.948687	[-1.353;0.071]
p.Val112=	123.762	22.306	-1.21411	[-3.421;-0.571]
p.Val112Trp	0	0.00824578	4.00446	[4.004;4.005]
p.Val112Ter	0	0.80974	4.00446	[3.997;4.009]
p.Val112Tyr	0	0	4.00446	[4.004;4.004]
p.Val113Ala	73.6353	16.5148	-0.334617	[-1.014;1.209]
p.Val113Cys	114.746	10.2609	-1.06661	[-1.547;-0.949]
p.Val113Asp	108.165	14.5159	-1.02115	[-1.519;-0.595]
p.Val113Glu	100.942	14.3963	-0.996998	[-1.350;-0.345]
p.Val113Phe	121.142	15.1548	-1.16259	[-3.261;-0.832]
p.Val113Gly	85.0636	11.5433	-0.743857	[-1.018;0.114]
p.Val113His	120.868	12.6298	-1.15743	[-2.241;-0.950]
p.Val113Ile	117.865	18.2624	-1.10698	[-3.266;-0.705]
p.Val113Lys	95.0776	12.6219	-0.938588	[-1.139;-0.140]
p.Val113Leu	131.397	12.0532	-1.38314	[-3.367;-1.019]
p.Val113Met	143.394	19.6801	-1.99058	[-3.416;-1.020]
p.Val113Asn	87.9986	17.4135	-0.820083	[-1.222;0.469]
p.Val113Pro	0	0.0228895	4.00446	[4.004;4.005]
p.Val113Gln	83.7525	23.3806	-0.70491	[-1.322;1.824]
p.Val113Arg	101.021	11.4811	-0.997519	[-1.186;-0.505]
p.Val113Ser	129.617	13.9594	-1.3382	[-3.324;-1.002]
p.Val113Thr	87.0176	14.4002	-0.796519	[-1.068;0.189]
p.Val113=	130.99	13.4794	-1.3723	[-3.338;-1.012]
p.Val113Trp	140.168	9.58561	-1.74132	[-3.431;-1.175]
p.Val113Ter	0	0.0121504	4.00446	[4.004;4.005]
p.Val113Tyr	104.341	16.942	-1.01237	[-1.519;-0.222]
p.Pro114Ala	0	4.04129	4.00446	[3.942;4.010]
p.Pro114Cys	0	14.6382	4.00446	[2.725;4.010]
p.Pro114Asp	0	6.37547	4.00446	[3.887;4.010]
p.Pro114Glu	0	0.942601	4.00446	[3.995;4.009]
p.Pro114Phe	0	24.2207	4.00446	[0.000;4.010]
p.Pro114Gly	0.0256144	5.46474	4.00455	[3.888;4.010]
p.Pro114His	74.3068	12.1512	-0.361479	[-0.970;0.594]
p.Pro114Ile	0	8.1737	4.00446	[3.771;4.010]
p.Pro114Lys	63.3434	16.5421	0.0815255	[-0.950;2.917]
p.Pro114Leu	0	10.3847	4.00446	[3.600;4.010]
p.Pro114Met	0	8.65154	4.00446	[3.740;4.010]
p.Pro114Asn	46.6801	15.359	0.782945	[-0.443;3.895]
p.Pro114=	114.746	15.1442	-1.06661	[-1.801;-0.772]
p.Pro114Gln	0	0	4.00446	[4.004;4.004]
p.Pro114Arg	42.5318	10.2192	1.06357	[0.082;3.813]
p.Pro114Ser	0	3.38785	4.00446	[3.954;4.010]
p.Pro114Thr	0	5.0885	4.00446	[3.903;4.010]
p.Pro114Val	0	15.8299	4.00446	[1.786;4.010]
p.Pro114Trp	0	0	4.00446	[4.004;4.004]
p.Pro114Ter	0	0.00258499	4.00446	[4.004;4.004]
p.Pro114Tyr	0	3.06437	4.00446	[3.962;4.010]
p.Val115Ala	69.3932	15.9751	-0.163734	[-0.974;1.499]
p.Val115Cys	88.5537	15.2222	-0.832459	[-1.124;0.210]
p.Val115Asp	0	0.00352638	4.00446	[4.004;4.004]
p.Val115Glu	69.9654	15.1989	-0.186707	[-0.978;1.077]
p.Val115Phe	121.142	15.254	-1.16259	[-3.127;-0.865]
p.Val115Gly	1.28221	12.6715	4.00808	[3.613;4.010]
p.Val115His	123.719	18.6595	-1.21324	[-3.317;-0.832]
p.Val115Ile	104.139	19.5753	-1.01184	[-2.081;-0.053]
p.Val115Lys	69.9654	17.7214	-0.186707	[-1.012;2.166]
p.Val115Leu	120.127	13.453	-1.14393	[-2.315;-0.940]
p.Val115Met	100.106	21.6039	-0.990966	[-1.680;0.338]
p.Val115Asn	0	0	4.00446	[4.004;4.004]
p.Val115Pro	0	0	4.00446	[4.004;4.004]
p.Val115Gln	124.369	13.1984	-1.22649	[-2.896;-0.985]
p.Val115Arg	0.06931	8.61875	4.00471	[3.806;4.010]
p.Val115Ser	12.8864	9.18819	3.95393	[3.264;4.010]
p.Val115Thr	68.8209	9.96535	-0.140823	[-0.837;0.626]
p.Val115=	98.6307	14.3958	-0.97827	[-1.310;-0.289]
p.Val115Trp	97.2747	26.2004	-0.964445	[-2.233;1.143]
p.Val115Ter	0	0.00185236	4.00446	[4.004;4.004]
p.Val115Tyr	120.325	13.7367	-1.14747	[-2.995;-0.900]
p.Lys116Ala	86.5546	10.172	-0.784696	[-1.014;-0.065]
p.Lys116Cys	98.1147	22.7907	-0.973242	[-1.655;0.462]
p.Lys116Asp	69.9654	16.2219	-0.186707	[-1.007;1.343]
p.Lys116Glu	73.6353	15.5028	-0.334617	[-1.004;0.965]
p.Lys116Phe	108.936	21.5537	-1.0239	[-2.906;0.094]
p.Lys116Gly	80.7238	10.706	-0.605878	[-1.001;0.181]
p.Lys116His	126.614	16.8782	-1.27337	[-3.367;-0.941]
p.Lys116Ile	121.142	23.7035	-1.16259	[-3.338;-0.243]
p.Lys116=	85.4885	18.2733	-0.755897	[-1.163;0.641]
p.Lys116Leu	85.6431	12.6349	-0.760201	[-1.030;0.220]
p.Lys116Met	120.127	21.3814	-1.14393	[-3.327;-0.517]
p.Lys116Asn	128.884	15.926	-1.32156	[-3.388;-0.943]
p.Lys116Pro	109.009	15.3612	-1.02419	[-1.709;-0.554]
p.Lys116Gln	104.117	29.0036	-1.01178	[-2.927;0.527]
p.Lys116Arg	120.127	14.5891	-1.14393	[-2.763;-0.919]
p.Lys116Ser	123.743	13.4593	-1.21373	[-3.249;-0.970]
p.Lys116Thr	98.8955	13.8743	-0.980735	[-1.258;-0.315]
p.Lys116Val	119.214	11.9173	-1.12821	[-2.394;-0.968]
p.Lys116Trp	123.47	11.4375	-1.20822	[-2.224;-1.008]
p.Lys116Ter	0	3.57202	4.00446	[3.955;4.010]
p.Lys116Tyr	100.906	14.2504	-0.996753	[-1.316;-0.329]
p.Asn117Ala	127.666	11.0456	-1.29566	[-2.770;-1.019]
p.Asn117Cys	139.931	24.4571	-1.72692	[-3.406;-0.901]
p.Asn117Asp	76.4435	18.0777	-0.446049	[-1.036;1.482]
p.Asn117Glu	81.729	23.6719	-0.640181	[-1.280;1.660]
p.Asn117Phe	68.8209	2.92102	-0.140823	[-0.378;0.083]
p.Asn117Gly	139.299	23.6749	-1.69048	[-3.390;-0.615]
p.Asn117His	92.5642	17.7469	-0.904889	[-1.226;0.313]
p.Asn117Ile	109.196	20.9505	-1.02497	[-2.717;-0.271]
p.Asn117Lys	118.751	27.3117	-1.12064	[-3.379;0.000]
p.Asn117Leu	81.112	22.3206	-0.619293	[-1.306;2.766]
p.Asn117Met	137.642	24.8807	-1.60596	[-3.409;-0.778]
p.Asn117=	109.078	34.4563	-1.02448	[-3.392;1.124]
p.Asn117Pro	81.6206	15.9448	-0.63655	[-1.091;0.686]
p.Asn117Gln	122.715	36.0986	-1.19313	[-3.360;0.457]
p.Asn117Arg	122.463	22.831	-1.18814	[-3.359;-0.493]
p.Asn117Ser	82.633	25.7663	-0.6698	[-1.427;3.617]
p.Asn117Thr	100.106	16.2673	-0.990966	[-1.400;-0.293]
p.Asn117Val	92.0437	11.8243	-0.897283	[-1.048;-0.137]
p.Asn117Trp	77.5624	20.723	-0.489505	[-1.130;2.577]
p.Asn117Ter	0	0	4.00446	[4.004;4.004]
p.Asn117Tyr	143.361	22.9721	-1.98738	[-3.424;-0.778]
p.Glu118Ala	106.085	11.6747	-1.01627	[-1.352;-0.668]
p.Glu118Cys	77.4908	33.1841	-0.486748	[-1.524;3.960]
p.Glu118Asp	105.519	19.8154	-1.01505	[-2.328;-0.009]
p.Glu118=	143.601	28.2895	-2.01112	[-3.400;0.000]
p.Glu118Phe	103.589	17.5856	-1.01017	[-1.580;-0.168]
p.Glu118Gly	99.7051	12.4785	-0.98777	[-1.224;-0.410]
p.Glu118His	107.313	26.602	-1.01884	[-3.170;0.422]
p.Glu118Ile	76.86	19.4825	-0.462317	[-1.052;1.561]
p.Glu118Lys	46.0219	26.1732	0.820155	[-0.998;4.002]
p.Glu118Leu	115.532	23.7894	-1.07569	[-3.301;-0.081]
p.Glu118Met	107.633	41.2852	-1.01962	[-3.323;2.871]
p.Glu118Asn	83.1123	19.1268	-0.685023	[-1.173;0.723]
p.Glu118Pro	86.0774	23.0379	-0.772066	[-1.364;1.085]
p.Glu118Gln	100.106	9.47871	-0.990966	[-1.151;-0.689]
p.Glu118Arg	73.6353	22.8023	-0.334617	[-1.087;3.728]
p.Glu118Ser	86.0642	11.154	-0.77171	[-1.019;0.184]
p.Glu118Thr	121.427	7.29765	-1.16802	[-1.472;-1.018]
p.Glu118Val	96.181	16.3901	-0.952042	[-1.333;0.003]
p.Glu118Trp	139.931	3.45597	-1.72692	[-2.396;-1.435]
p.Glu118Ter	0	0	4.00446	[4.004;4.004]
p.Glu118Tyr	71.8004	16.6261	-0.260874	[-1.012;1.262]
p.Asp119Ala	71.6806	18.3451	-0.256033	[-1.023;1.245]
p.Asp119Cys	76.4971	21.3533	-0.448148	[-1.052;2.877]
p.Asp119=	123.288	24.4863	-1.20454	[-3.407;-0.187]
p.Asp119Glu	98.8197	19.3817	-0.980037	[-1.679;0.196]
p.Asp119Phe	97.4152	24.517	-0.965967	[-1.910;0.474]
p.Asp119Gly	69.9654	19.0817	-0.186707	[-1.016;2.323]
p.Asp119His	90.2092	27.1403	-0.866058	[-2.332;1.477]
p.Asp119Ile	71.8004	5.69291	-0.260874	[-0.663;0.182]
p.Asp119Lys	122.82	26.8629	-1.19521	[-3.304;-0.310]
p.Asp119Leu	97.6437	8.6454	-0.9684	[-1.076;-0.583]
p.Asp119Met	138.036	4.41409	-1.62479	[-2.365;-1.354]
p.Asp119Asn	68.8209	38.5933	-0.140823	[-1.799;3.992]
p.Asp119Pro	69.9654	18.3745	-0.186707	[-1.017;2.512]
p.Asp119Gln	137.642	24.2112	-1.60596	[-3.391;-0.937]
p.Asp119Arg	73.6353	24.2593	-0.334617	[-1.076;3.779]
p.Asp119Ser	87.1779	22.7425	-0.800513	[-1.499;1.083]
p.Asp119Thr	92.4395	24.8416	-0.903105	[-1.688;1.120]
p.Asp119Val	92.0437	15.2623	-0.897283	[-1.136;0.224]
p.Asp119Trp	68.3122	25.4716	-0.120469	[-1.275;3.762]
p.Asp119Ter	0	3.14619	4.00446	[3.950;4.010]
p.Asp119Tyr	76.4971	10.0084	-0.448148	[-0.962;0.314]
p.Gly120Ala	111.226	19.0642	-1.03596	[-2.536;-0.323]
p.Gly120Cys	80.7431	22.3714	-0.606547	[-1.213;1.452]
p.Gly120Asp	126.382	19.5069	-1.26847	[-3.412;-0.887]
p.Gly120Glu	138.786	19.8037	-1.66276	[-3.406;-0.984]
p.Gly120Phe	82.8574	19.9894	-0.676964	[-1.171;1.024]
p.Gly120=	133.703	25.9939	-1.45168	[-3.397;-0.538]
p.Gly120His	118.731	19.9736	-1.12032	[-3.379;-0.669]
p.Gly120Ile	40.0424	16.8978	1.30617	[-0.203;3.985]
p.Gly120Lys	93.0817	21.4203	-0.912162	[-1.514;0.534]
p.Gly120Leu	130.193	18.0909	-1.35204	[-3.414;-0.957]
p.Gly120Met	135.402	24.5423	-1.51149	[-3.406;-0.824]
p.Gly120Asn	146.463	36.6567	-2.4014	[-3.369;0.000]
p.Gly120Pro	80.7504	10.2483	-0.606803	[-0.987;0.203]
p.Gly120Gln	127.926	18.6169	-1.30116	[-3.381;-0.869]
p.Gly120Arg	129.207	13.8292	-1.32875	[-3.363;-0.990]
p.Gly120Ser	84.7298	12.511	-0.734188	[-1.027;0.139]
p.Gly120Thr	73.4254	15.4032	-0.326213	[-1.015;0.911]
p.Gly120Val	76.4971	12.702	-0.448148	[-0.996;0.482]
p.Gly120Trp	48.9054	16.1388	0.671952	[-0.536;3.907]
p.Gly120Ter	0	5.76671	4.00446	[3.871;4.010]
p.Gly120Tyr	72.1122	17.3816	-0.273464	[-1.016;1.423]
p.Ala121=	73.6353	13.5658	-0.334617	[-1.005;0.799]
p.Ala121Cys	98.127	24.0713	-0.973365	[-2.105;0.570]
p.Ala121Asp	105.623	25.2604	-1.01528	[-3.298;0.259]
p.Ala121Glu	95.0059	15.8404	-0.937683	[-1.240;-0.054]
p.Ala121Phe	123.739	27.5811	-1.21365	[-3.410;-0.070]
p.Ala121Gly	119.611	21.2102	-1.13492	[-3.303;-0.456]
p.Ala121His	103.231	22.1558	-1.0089	[-2.110;0.120]
p.Ala121Ile	84.1139	22.3328	-0.715898	[-1.323;1.235]
p.Ala121Lys	128.587	27.4954	-1.3151	[-3.389;-0.021]
p.Ala121Leu	75.0662	11.0635	-0.391735	[-0.977;0.476]
p.Ala121Met	60.5711	26.2425	0.196385	[-1.051;3.985]
p.Ala121Asn	69.3932	18.3473	-0.163734	[-1.003;3.619]
p.Ala121Pro	106.019	13.5522	-1.01613	[-1.373;-0.533]
p.Ala121Gln	110.021	25.024	-1.02887	[-3.371;0.103]
p.Ala121Arg	80.0847	14.4915	-0.583349	[-1.022;0.605]
p.Ala121Ser	120.127	15.8627	-1.14393	[-3.256;-0.843]
p.Ala121Thr	92.0437	15.4088	-0.897283	[-1.143;0.134]
p.Ala121Val	97.552	13.6326	-0.96743	[-1.206;-0.259]
p.Ala121Trp	95.1326	19.7236	-0.93928	[-1.494;0.301]
p.Ala121Ter	0	3.55044	4.00446	[3.946;4.010]
p.Ala121Tyr	99.3995	12.2856	-0.985205	[-1.211;-0.357]
p.Val122Ala	127.825	16.4555	-1.29902	[-3.408;-0.963]
p.Val122Cys	96.7072	18.8494	-0.958132	[-1.395;0.215]
p.Val122Asp	76.86	14.4599	-0.462317	[-1.012;0.657]
p.Val122Glu	71.2023	12.7434	-0.236662	[-0.927;0.826]
p.Val122Phe	34.6081	10.9913	2.31425	[0.413;3.953]
p.Val122Gly	77.3076	13.4734	-0.479683	[-1.011;0.608]
p.Val122His	72.7488	18.4861	-0.299074	[-1.039;1.837]
p.Val122Ile	85.8542	29.0751	-0.766012	[-1.658;3.744]
p.Val122Lys	138.786	25.9635	-1.66276	[-3.412;-0.239]
p.Val122Leu	109.97	15.2925	-1.0286	[-1.633;-0.547]
p.Val122Met	96.0748	13.2718	-0.950787	[-1.222;-0.225]
p.Val122Asn	73.5156	11.4371	-0.329823	[-0.957;0.518]
p.Val122Pro	114.383	19.8613	-1.06266	[-3.320;-0.310]
p.Val122Gln	68.8209	24.135	-0.140823	[-1.145;3.786]
p.Val122Arg	80.8663	14.5344	-0.610827	[-1.018;0.595]
p.Val122Ser	108.216	13.8346	-1.02132	[-1.500;-0.664]
p.Val122Thr	110.453	13.5683	-1.03123	[-1.512;-0.738]
p.Val122=	130.981	16.7464	-1.37205	[-3.395;-0.949]
p.Val122Trp	0	3.39545	4.00446	[3.950;4.010]
p.Val122Ter	0	14.2127	4.00446	[2.910;4.010]
p.Val122Tyr	26.0464	12.8906	3.72985	[0.644;4.009]
p.Ile123Ala	139.931	19.0195	-1.72692	[-3.404;-1.009]
p.Ile123Cys	103.395	13.2591	-1.0095	[-1.305;-0.489]
p.Ile123Asp	131.617	21.5322	-1.38918	[-3.398;-0.834]
p.Ile123Glu	96.0411	18.6482	-0.950387	[-1.441;0.246]
p.Ile123Phe	75.0251	23.1734	-0.3901	[-1.116;3.697]
p.Ile123Gly	82.5742	12.9019	-0.66791	[-1.018;0.356]
p.Ile123His	94.1905	24.715	-0.927152	[-1.866;1.102]
p.Ile123=	69.9654	20.2242	-0.186707	[-1.015;3.627]
p.Ile123Lys	98.0041	19.8104	-0.972126	[-1.649;0.107]
p.Ile123Leu	120.127	18.728	-1.14393	[-3.250;-0.752]
p.Ile123Met	69.3932	14.4835	-0.163734	[-0.981;1.017]
p.Ile123Asn	138.786	22.6883	-1.66276	[-3.397;-0.909]
p.Ile123Pro	115.798	19.7577	-1.07892	[-3.315;-0.448]
p.Ile123Gln	102.798	34.8271	-1.00716	[-3.285;3.511]
p.Ile123Arg	107.793	19.0866	-1.02006	[-2.234;-0.162]
p.Ile123Ser	118.59	7.57103	-1.11808	[-1.432;-1.007]
p.Ile123Thr	122.788	22.3824	-1.19457	[-3.327;-0.504]
p.Ile123Val	92.0437	11.6122	-0.897283	[-1.046;-0.249]
p.Ile123Trp	104.686	21.1532	-1.01319	[-2.046;0.109]
p.Ile123Ter	0	0.00946067	4.00446	[4.004;4.005]
p.Ile123Tyr	69.3932	30.6393	-0.163734	[-1.307;3.943]
p.Met124Ala	115.105	22.4721	-1.07068	[-3.266;-0.214]
p.Met124Cys	69.3932	30.849	-0.163734	[-1.317;3.940]
p.Met124Asp	0	0	4.00446	[4.004;4.004]
p.Met124Glu	0	0	4.00446	[4.004;4.004]
p.Met124Phe	122.431	21.2852	-1.18752	[-3.383;-0.659]
p.Met124Gly	15.3202	21.157	3.92382	[0.318;4.010]
p.Met124His	86.2045	33.6757	-0.775471	[-2.008;3.901]
p.Met124Ile	73.6353	26.3933	-0.334617	[-1.364;3.810]
p.Met124Lys	58.8772	16.1415	0.263386	[-0.913;3.684]
p.Met124Leu	67.2706	19.5983	-0.0786716	[-1.018;3.766]
p.Met124=	68.8209	19.4265	-0.140823	[-1.013;1.884]
p.Met124Asn	69.9654	21.3458	-0.186707	[-1.040;3.171]
p.Met124Pro	0	8.86875	4.00446	[3.755;4.010]
p.Met124Gln	38.618	26.1033	1.48845	[-0.886;4.008]
p.Met124Arg	7.42475	10.7186	3.99851	[3.656;4.010]
p.Met124Ser	78.2909	18.4003	-0.517296	[-1.049;0.923]
p.Met124Thr	95.2768	19.5757	-0.941083	[-1.510;0.264]
p.Met124Val	114.811	15.6998	-1.06734	[-1.999;-0.734]
p.Met124Trp	119.464	15.2906	-1.1324	[-3.143;-0.818]
p.Met124Ter	0	0	4.00446	[4.004;4.004]
p.Met124Tyr	102.456	36.6512	-1.00562	[-3.163;2.734]
p.Phe125Ala	102.05	18.2794	-1.0036	[-1.571;-0.149]
p.Phe125Cys	69.9654	13.7047	-0.186707	[-0.962;0.941]
p.Phe125Asp	0	6.45487	4.00446	[3.855;4.010]
p.Phe125Glu	0	0	4.00446	[4.004;4.004]
p.Phe125=	286.235	NA	0	[NA;NA]
p.Phe125Gly	104.764	12.3694	-1.01337	[-1.294;-0.676]
p.Phe125His	73.8559	26.1422	-0.343445	[-1.324;3.868]
p.Phe125Ile	68.8209	16.0894	-0.140823	[-0.973;1.903]
p.Phe125Lys	0	0	4.00446	[4.004;4.004]
p.Phe125Leu	68.0639	10.9026	-0.110517	[-0.821;0.819]
p.Phe125Met	67.431	21.1353	-0.0851113	[-1.020;3.688]
p.Phe125Asn	109.747	18.0328	-1.02749	[-2.010;-0.264]
p.Phe125Pro	0	0.0115567	4.00446	[4.004;4.005]
p.Phe125Gln	114.043	11.8412	-1.05912	[-1.677;-0.891]
p.Phe125Arg	73.3959	16.1542	-0.325029	[-1.008;1.263]
p.Phe125Ser	68.8209	13.8592	-0.140823	[-0.932;1.339]
p.Phe125Thr	90.9551	14.8434	-0.879566	[-1.166;0.126]
p.Phe125Val	74.3919	17.8647	-0.364877	[-1.020;1.634]
p.Phe125Trp	101.416	23.6914	-1.00002	[-2.772;0.148]
p.Phe125Ter	0	0	4.00446	[4.004;4.004]
p.Phe125Tyr	138.786	25.5697	-1.66276	[-3.397;-0.508]
p.Ile126Ala	104.828	19.4173	-1.01351	[-2.108;-0.181]
p.Ile126Cys	93.9017	24.7421	-0.923318	[-1.993;1.025]
p.Ile126Asp	0	28.5551	4.00446	[0.000;4.009]
p.Ile126Glu	0	4.89408	4.00446	[3.899;4.010]
p.Ile126Phe	79.2919	24.3459	-0.554627	[-1.276;2.357]
p.Ile126Gly	79.5093	19.5809	-0.562581	[-1.111;1.037]
p.Ile126His	0	1.75993	4.00446	[3.983;4.010]
p.Ile126=	136.092	25.4964	-1.53854	[-3.393;-0.130]
p.Ile126Lys	0	18.4528	4.00446	[0.000;4.010]
p.Ile126Leu	103.748	18.2765	-1.01068	[-1.733;-0.248]
p.Ile126Met	86.5984	29.5718	-0.785832	[-2.129;3.731]
p.Ile126Asn	0	6.58731	4.00446	[3.873;4.010]
p.Ile126Pro	0	0.0114938	4.00446	[4.004;4.005]
p.Ile126Gln	62.1105	17.3064	0.132877	[-0.950;3.735]
p.Ile126Arg	23.4504	12.0527	3.78453	[0.840;4.009]
p.Ile126Ser	71.6806	14.814	-0.256033	[-0.996;1.313]
p.Ile126Thr	93.6192	17.2925	-0.919519	[-1.289;0.367]
p.Ile126Val	109.011	15.0068	-1.0242	[-1.630;-0.692]
p.Ile126Trp	68.8209	12.861	-0.140823	[-0.954;0.921]
p.Ile126Ter	0	5.55223	4.00446	[3.864;4.010]
p.Ile126Tyr	126.409	22.8942	-1.26904	[-3.417;-0.433]
p.Leu127Ala	0	8.80935	4.00446	[3.740;4.010]
p.Leu127Cys	76.4971	16.5029	-0.448148	[-1.017;0.785]
p.Leu127Asp	0	0	4.00446	[4.004;4.004]
p.Leu127Glu	0	19.7641	4.00446	[0.937;4.009]
p.Leu127Phe	36.4641	18.5376	1.86699	[-0.231;4.001]
p.Leu127Gly	0	9.01521	4.00446	[3.720;4.010]
p.Leu127His	0	60.3224	4.00446	[-1.025;4.008]
p.Leu127Ile	82.032	16.819	-0.650241	[-1.056;0.611]
p.Leu127Lys	0	25.4462	4.00446	[0.000;4.009]
p.Leu127=	120.127	20.8379	-1.14393	[-3.317;-0.703]
p.Leu127Met	104.09	22.81	-1.0117	[-2.965;0.282]
p.Leu127Asn	0	0	4.00446	[4.004;4.004]
p.Leu127Pro	0	16.8294	4.00446	[0.698;4.010]
p.Leu127Gln	0	20.3412	4.00446	[0.000;4.009]
p.Leu127Arg	0	0.207947	4.00446	[4.003;4.006]
p.Leu127Ser	0	3.67056	4.00446	[3.945;4.010]
p.Leu127Thr	0	12.691	4.00446	[3.403;4.010]
p.Leu127Val	92.0437	16.9647	-0.897283	[-1.250;0.259]
p.Leu127Trp	0	0	4.00446	[4.004;4.004]
p.Leu127Ter	0	0	4.00446	[4.004;4.004]
p.Leu127Tyr	0	6.72798	4.00446	[3.836;4.010]
p.Asn128Ala	138.786	16.9253	-1.66276	[-3.421;-1.011]
p.Asn128Cys	95.8659	21.5668	-0.948293	[-1.752;0.392]
p.Asn128Asp	133.154	15.7887	-1.43423	[-3.399;-1.009]
p.Asn128Glu	120.127	20.151	-1.14393	[-3.386;-0.781]
p.Asn128Phe	71.8004	21.2359	-0.260874	[-1.046;3.709]
p.Asn128Gly	136.092	8.03617	-1.53854	[-3.401;-1.141]
p.Asn128His	97.318	23.4653	-0.964916	[-1.869;0.370]
p.Asn128Ile	97.405	24.5767	-0.965857	[-2.314;0.862]
p.Asn128Lys	102.878	19.9662	-1.00749	[-1.957;0.035]
p.Asn128Leu	105.252	10.7153	-1.01446	[-1.286;-0.722]
p.Asn128Met	69.9654	25.0398	-0.186707	[-1.374;3.733]
p.Asn128=	80.0847	22.7867	-0.583349	[-1.202;2.443]
p.Asn128Pro	0	0.00180038	4.00446	[4.004;4.004]
p.Asn128Gln	134.541	19.8757	-1.48003	[-3.388;-0.928]
p.Asn128Arg	74.6879	11.8967	-0.376684	[-0.979;0.553]
p.Asn128Ser	110.351	16.9612	-1.03065	[-2.168;-0.439]
p.Asn128Thr	91.6649	14.3615	-0.891398	[-1.111;0.059]
p.Asn128Val	137.642	15.4221	-1.60596	[-3.384;-1.016]
p.Asn128Trp	69.9023	18.0651	-0.184173	[-1.020;2.072]
p.Asn128Ter	0	4.41223	4.00446	[3.926;4.010]
p.Asn128Tyr	76.8875	8.73033	-0.463387	[-0.923;0.317]
p.Phe129Ala	0	17.1319	4.00446	[1.684;4.010]
p.Phe129Cys	0	8.46782	4.00446	[3.777;4.010]
p.Phe129Asp	0	0	4.00446	[4.004;4.004]
p.Phe129Glu	0	0.00422199	4.00446	[4.004;4.004]
p.Phe129=	0	51.1986	4.00446	[-1.006;4.008]
p.Phe129Gly	0	12.1143	4.00446	[3.461;4.010]
p.Phe129His	51.6329	25.0699	0.552352	[-0.974;3.997]
p.Phe129Ile	0	25.3121	4.00446	[0.000;4.009]
p.Phe129Lys	0	21.5272	4.00446	[0.000;4.010]
p.Phe129Leu	65.2482	10.767	0.00304736	[-0.778;0.846]
p.Phe129Met	68.8209	12.0132	-0.140823	[-0.884;0.836]
p.Phe129Asn	0	0	4.00446	[4.004;4.004]
p.Phe129Pro	0	0	4.00446	[4.004;4.004]
p.Phe129Gln	0	0	4.00446	[4.004;4.004]
p.Phe129Arg	0	0	4.00446	[4.004;4.004]
p.Phe129Ser	0	13.2227	4.00446	[3.435;4.010]
p.Phe129Thr	0	14.6792	4.00446	[2.961;4.010]
p.Phe129Val	0	8.98592	4.00446	[3.742;4.010]
p.Phe129Trp	0	4.43007	4.00446	[3.931;4.010]
p.Phe129Ter	0	13.1191	4.00446	[3.110;4.010]
p.Phe129Tyr	82.6846	17.36	-0.671455	[-1.111;0.630]
p.Glu130Ala	94.8188	17.1683	-0.935307	[-1.328;0.050]
p.Glu130Cys	54.4316	15.8163	0.438981	[-0.679;3.787]
p.Glu130Asp	86.3816	19.5068	-0.780168	[-1.193;0.634]
p.Glu130=	69.9654	15.4592	-0.186707	[-0.973;1.174]
p.Glu130Phe	71.433	15.132	-0.246008	[-0.998;0.948]
p.Glu130Gly	106.708	12.1569	-1.01757	[-1.321;-0.732]
p.Glu130His	83.3911	31.0911	-0.693746	[-1.766;3.695]
p.Glu130Ile	67.2706	17.3035	-0.0786716	[-0.997;1.887]
p.Glu130Lys	67.0769	20.2362	-0.0708947	[-1.025;3.678]
p.Glu130Leu	13.6912	14.4388	3.9446	[1.158;4.010]
p.Glu130Met	97.2333	22.3136	-0.963995	[-1.615;0.481]
p.Glu130Asn	128.971	27.3505	-1.32347	[-3.354;-0.072]
p.Glu130Pro	0	0	4.00446	[4.004;4.004]
p.Glu130Gln	139.931	14.1214	-1.72692	[-3.410;-1.036]
p.Glu130Arg	69.9654	14.9236	-0.186707	[-0.995;1.248]
p.Glu130Ser	78.4642	20.1296	-0.523833	[-1.138;1.971]
p.Glu130Thr	141.524	18.9927	-1.83237	[-3.428;-1.011]
p.Glu130Val	104.931	22.6052	-1.01375	[-2.956;-0.001]
p.Glu130Trp	73.9893	20.3328	-0.348784	[-1.057;2.213]
p.Glu130Ter	0	3.02714	4.00446	[3.971;4.010]
p.Glu130Tyr	69.3932	21.2411	-0.163734	[-1.028;3.666]
p.Val131Ala	148.861	19.5257	-3.11339	[-3.405;-1.027]
p.Val131Cys	113.198	20.5245	-1.05106	[-3.291;-0.336]
p.Val131Asp	140.673	19.7737	-1.77337	[-3.430;-1.012]
p.Val131Glu	137.642	26.5884	-1.60596	[-3.402;-0.381]
p.Val131Phe	69.9654	3.42078	-0.186707	[-0.446;0.100]
p.Val131Gly	104.539	14.5998	-1.01284	[-1.399;-0.422]
p.Val131His	120.127	46.3641	-1.14393	[-3.335;3.641]
p.Val131Ile	136.736	22.1018	-1.56538	[-3.436;-0.896]
p.Val131Lys	90.546	14.045	-0.87229	[-1.100;0.046]
p.Val131Leu	113.22	17.6702	-1.05125	[-2.585;-0.610]
p.Val131Met	137.642	35.2413	-1.60596	[-3.400;0.000]
p.Val131Asn	69.9654	28.0087	-0.186707	[-1.234;3.875]
p.Val131Pro	106.593	19.1769	-1.01734	[-2.033;-0.248]
p.Val131Gln	146.463	17.9901	-2.4014	[-3.427;-1.039]
p.Val131Arg	82.3322	23.131	-0.660078	[-1.224;1.389]
p.Val131Ser	114.746	13.9767	-1.06661	[-2.180;-0.768]
p.Val131Thr	139.251	17.0952	-1.68784	[-3.429;-1.019]
p.Val131=	69.9654	30.4102	-0.186707	[-1.229;3.955]
p.Val131Trp	85.0636	21.3568	-0.743857	[-1.303;1.328]
p.Val131Ter	0	18.4236	4.00446	[0.898;4.010]
p.Val131Tyr	73.8696	16.1067	-0.343994	[-1.009;1.259]
p.Val132Ala	142.533	16.2857	-1.91205	[-3.415;-1.031]
p.Val132Cys	137.642	18.935	-1.60596	[-3.416;-1.006]
p.Val132Asp	134.541	20.192	-1.48003	[-3.402;-0.928]
p.Val132Glu	82.9753	22.6653	-0.680701	[-1.259;0.976]
p.Val132Phe	154.054	35.6692	-3.31951	[-3.404;0.000]
p.Val132Gly	139.931	23.6458	-1.72692	[-3.401;-0.829]
p.Val132His	75.3754	17.174	-0.403991	[-1.028;1.301]
p.Val132Ile	127.864	18.9143	-1.29986	[-3.349;-0.903]
p.Val132Lys	118.411	9.98045	-1.11527	[-1.557;-0.971]
p.Val132Leu	75.0662	18.4528	-0.391735	[-1.069;1.526]
p.Val132Met	81.6206	21.9937	-0.63655	[-1.217;0.982]
p.Val132Asn	126.126	22.9256	-1.26306	[-3.393;-0.630]
p.Val132Pro	137.642	29.1681	-1.60596	[-3.414;0.000]
p.Val132Gln	150.132	30.9917	-3.43984	[-3.405;0.000]
p.Val132Arg	144.62	25.4968	-2.12426	[-3.430;-0.425]
p.Val132Ser	115.153	9.76607	-1.07123	[-1.423;-0.940]
p.Val132Thr	103.712	13.0134	-1.01057	[-1.322;-0.564]
p.Val132=	147.271	25.9991	-2.57245	[-3.411;0.000]
p.Val132Trp	54.0172	19.8874	0.455886	[-0.958;3.879]
p.Val132Ter	0	0	4.00446	[4.004;4.004]
p.Val132Tyr	74.0292	20.4652	-0.35038	[-1.041;3.607]
p.Met133Ala	120.635	19.692	-1.15312	[-3.326;-0.523]
p.Met133Cys	147.271	22.0912	-2.57245	[-3.396;-0.932]
p.Met133Asp	76.5414	18.2645	-0.449881	[-1.081;0.987]
p.Met133Glu	120.127	19.5179	-1.14393	[-3.316;-0.615]
p.Met133Phe	97.997	14.7449	-0.972054	[-1.306;-0.015]
p.Met133Gly	129.624	24.975	-1.33836	[-3.380;-0.581]
p.Met133His	126.382	27.8257	-1.26847	[-3.347;-0.278]
p.Met133Ile	113.182	16.9614	-1.05092	[-3.001;-0.642]
p.Met133Lys	126.087	26.2628	-1.26224	[-3.366;-0.317]
p.Met133Leu	121.142	10.4293	-1.16259	[-1.892;-0.987]
p.Met133=	138.786	17.5882	-1.66276	[-3.404;-1.017]
p.Met133Asn	73.2313	14.41	-0.318436	[-0.994;0.873]
p.Met133Pro	138.066	5.81769	-1.62623	[-3.325;-1.257]
p.Met133Gln	73.8125	7.74897	-0.341708	[-0.848;0.283]
p.Met133Arg	114.888	18.8967	-1.0682	[-3.113;-0.464]
p.Met133Ser	108.471	21.3463	-1.02217	[-2.330;-0.021]
p.Met133Thr	125.401	8.70282	-1.24786	[-1.903;-1.020]
p.Met133Val	120.127	19.787	-1.14393	[-3.313;-0.749]
p.Met133Trp	139.931	27.2654	-1.72692	[-3.411;-0.179]
p.Met133Ter	0	0	4.00446	[4.004;4.004]
p.Met133Tyr	85.0636	23.8427	-0.743857	[-1.435;3.576]
p.Glu134Ala	88.3015	14.1681	-0.826926	[-1.079;0.193]
p.Glu134Cys	92.0437	11.2848	-0.897283	[-1.047;-0.199]
p.Glu134Asp	114.309	23.3451	-1.06187	[-3.215;-0.331]
p.Glu134=	NA	NA	NA	[NA;NA]
p.Glu134Phe	39.4891	14.5517	1.37183	[-0.060;3.963]
p.Glu134Gly	133.146	16.4117	-1.43397	[-3.388;-0.994]
p.Glu134His	127.55	16.4543	-1.2932	[-3.348;-0.986]
p.Glu134Ile	52.1705	15.8873	0.530545	[-0.733;3.741]
p.Glu134Lys	120.127	29.4022	-1.14393	[-3.336;0.075]
p.Glu134Leu	69.9654	11.1858	-0.186707	[-0.902;0.726]
p.Glu134Met	69.9654	17.8349	-0.186707	[-1.029;2.088]
p.Glu134Asn	120.879	20.1703	-1.15764	[-3.286;-0.635]
p.Glu134Pro	102.281	15.6676	-1.00477	[-1.352;-0.174]
p.Glu134Gln	80.0847	23.1851	-0.583349	[-1.176;1.540]
p.Glu134Arg	128.78	11.8887	-1.31928	[-3.229;-1.015]
p.Glu134Ser	105.357	9.4829	-1.0147	[-1.214;-0.795]
p.Glu134Thr	139.931	19.0401	-1.72692	[-3.401;-1.014]
p.Glu134Val	69.9654	11.3852	-0.186707	[-0.890;0.696]
p.Glu134Trp	64.4156	15.6775	0.0371097	[-0.930;2.071]
p.Glu134Ter	0	4.88385	4.00446	[3.929;4.010]
p.Glu134Tyr	77.5082	16.3739	-0.48742	[-1.020;0.798]
p.Lys135Ala	88.3152	16.3328	-0.827231	[-1.152;0.302]
p.Lys135Cys	95.8813	17.103	-0.948478	[-1.297;0.177]
p.Lys135Asp	89.5536	34.607	-0.853324	[-2.892;3.631]
p.Lys135Glu	66.0493	22.1097	-0.0294215	[-1.018;3.865]
p.Lys135Phe	71.5587	27.4506	-0.2511	[-1.319;3.829]
p.Lys135Gly	99.027	8.83138	-0.981929	[-1.087;-0.621]
p.Lys135His	121.142	19.3974	-1.16259	[-3.376;-0.707]
p.Lys135Ile	69.9654	16.5978	-0.186707	[-1.006;1.753]
p.Lys135=	48.2176	12.1952	0.70431	[-0.331;3.747]
p.Lys135Leu	111.236	15.907	-1.03602	[-1.947;-0.546]
p.Lys135Met	69.3932	30.0337	-0.163734	[-1.303;3.971]
p.Lys135Asn	100.106	21.4593	-0.990966	[-1.670;0.320]
p.Lys135Pro	80.9711	12.4907	-0.614448	[-1.017;0.340]
p.Lys135Gln	82.3108	15.957	-0.659382	[-1.046;0.500]
p.Lys135Arg	89.6047	17.7611	-0.854345	[-1.233;0.442]
p.Lys135Ser	124.93	17.0249	-1.23807	[-3.299;-0.953]
p.Lys135Thr	62.1309	24.1179	0.13203	[-1.023;3.935]
p.Lys135Val	83.6923	14.9684	-0.703063	[-1.048;0.350]
p.Lys135Trp	62.8062	36.6533	0.103903	[-1.503;3.986]
p.Lys135Ter	0	0.00259507	4.00446	[4.004;4.004]
p.Lys135Tyr	68.8209	18.5215	-0.140823	[-1.012;3.666]
p.Asp136Ala	75.0662	22.3932	-0.391735	[-1.158;3.085]
p.Asp136Cys	87.3253	27.8811	-0.804136	[-1.765;2.138]
p.Asp136=	0	56.0981	4.00446	[-1.028;4.004]
p.Asp136Glu	69.9654	23.8367	-0.186707	[-1.065;3.737]
p.Asp136Phe	145.194	17.6825	-2.19853	[-3.426;-1.036]
p.Asp136Gly	69.9654	4.03665	-0.186707	[-0.504;0.148]
p.Asp136His	34.9827	11.9452	2.21225	[0.284;3.974]
p.Asp136Ile	108.062	53.1824	-1.02084	[-3.362;3.895]
p.Asp136Lys	139.931	5.26006	-1.72692	[-3.414;-1.347]
p.Asp136Leu	68.1473	18.9929	-0.113863	[-1.017;2.302]
p.Asp136Met	138.786	29.3604	-1.66276	[-3.360;0.000]
p.Asp136Asn	120.718	43.1359	-1.15464	[-3.383;1.178]
p.Asp136Pro	127.324	19.6724	-1.28839	[-3.392;-0.805]
p.Asp136Gln	106.769	20.3782	-1.0177	[-2.181;-0.090]
p.Asp136Arg	115.195	20.3086	-1.07171	[-3.294;-0.474]
p.Asp136Ser	126.194	17.9229	-1.26449	[-3.349;-0.877]
p.Asp136Thr	104.948	25.6143	-1.01379	[-3.099;0.523]
p.Asp136Val	74.4654	10.8134	-0.36781	[-0.955;0.518]
p.Asp136Trp	124.734	28.0446	-1.234	[-3.400;-0.057]
p.Asp136Ter	0	3.42736	4.00446	[3.948;4.010]
p.Asp136Tyr	69.3932	29.8789	-0.163734	[-1.378;3.949]
p.Met137Ala	137.642	24.654	-1.60596	[-3.400;-0.821]
p.Met137Cys	69.3932	17.2198	-0.163734	[-1.007;2.316]
p.Met137Asp	52.3966	18.0668	0.521493	[-0.787;3.907]
p.Met137Glu	116.282	39.1059	-1.08503	[-3.328;2.400]
p.Met137Phe	137.642	19.3373	-1.60596	[-3.436;-1.000]
p.Met137Gly	138.786	44.9109	-1.66276	[-3.406;0.562]
p.Met137His	137.642	23.5121	-1.60596	[-3.413;-0.908]
p.Met137Ile	81.5533	17.4937	-0.634289	[-1.041;0.943]
p.Met137Lys	60.5711	54.4227	0.196385	[-3.014;4.006]
p.Met137Leu	158.386	18.9615	-3.17934	[-3.410;0.000]
p.Met137=	104.09	0.944186	-1.0117	[-1.016;-1.005]
p.Met137Asn	139.931	5.26006	-1.72692	[-3.413;-1.342]
p.Met137Pro	85.0636	15.016	-0.743857	[-1.092;0.377]
p.Met137Gln	134.987	18.1413	-1.49604	[-3.412;-1.004]
p.Met137Arg	120.127	23.3888	-1.14393	[-3.398;-0.428]
p.Met137Ser	124.613	15.4404	-1.23152	[-3.382;-0.918]
p.Met137Thr	152.994	16.6396	-3.35282	[-3.429;-1.153]
p.Met137Val	79.3495	26.4609	-0.55674	[-1.388;3.665]
p.Met137Trp	128.584	16.4354	-1.31505	[-3.359;-0.987]
p.Met137Ter	0	0.0121961	4.00446	[4.004;4.005]
p.Met137Tyr	94.474	21.1045	-0.930863	[-1.437;0.367]
p.Val138Ala	137.642	26.0939	-1.60596	[-3.415;-0.673]
p.Val138Cys	115.388	17.3624	-1.07397	[-2.532;-0.560]
p.Val138Asp	128.925	33.3474	-1.32245	[-3.395;0.075]
p.Val138Glu	136.904	18.9426	-1.57262	[-3.426;-1.000]
p.Val138Phe	69.3932	6.30829	-0.163734	[-0.633;0.287]
p.Val138Gly	120.635	13.3747	-1.15312	[-2.975;-0.960]
p.Val138His	120.127	22.0587	-1.14393	[-3.364;-0.448]
p.Val138Ile	82.5375	22.7901	-0.666729	[-1.270;1.166]
p.Val138Lys	100.53	19.1844	-0.99413	[-1.485;-0.006]
p.Val138Leu	130.449	9.93716	-1.3584	[-2.990;-1.038]
p.Val138Met	40.0424	22.1719	1.30617	[-0.696;4.006]
p.Val138Asn	72.8311	2.95128	-0.302381	[-0.530;-0.088]
p.Val138Pro	86.8321	15.7589	-0.791836	[-1.127;0.404]
p.Val138Gln	125.352	24.2028	-1.24684	[-3.405;-0.424]
p.Val138Arg	127.678	15.6005	-1.29591	[-3.390;-0.966]
p.Val138Ser	118.886	26.4476	-1.12282	[-3.360;-0.004]
p.Val138Thr	128.996	31.9006	-1.32404	[-3.409;0.000]
p.Val138=	121.142	54.6069	-1.16259	[-3.345;3.846]
p.Val138Trp	64.696	6.07163	0.0255846	[-0.451;0.507]
p.Val138Ter	0	0	4.00446	[4.004;4.004]
p.Val138Tyr	69.9654	29.3893	-0.186707	[-1.367;3.952]
p.Gly139Ala	134.381	8.79796	-1.47443	[-3.379;-1.081]
p.Gly139Cys	100.506	20.0733	-0.99396	[-1.506;0.182]
p.Gly139Asp	96.3096	15.5102	-0.953551	[-1.250;-0.015]
p.Gly139Glu	118.832	17.5266	-1.12194	[-3.173;-0.697]
p.Gly139Phe	112.523	14.7173	-1.04534	[-1.834;-0.717]
p.Gly139=	111.529	18.7373	-1.03799	[-2.248;-0.468]
p.Gly139His	138.725	13.7583	-1.65953	[-3.424;-1.044]
p.Gly139Ile	73.2313	14.6873	-0.318436	[-1.001;0.918]
p.Gly139Lys	76.5793	23.3882	-0.451362	[-1.172;3.299]
p.Gly139Leu	117.912	15.223	-1.10766	[-2.481;-0.842]
p.Gly139Met	128.884	16.5095	-1.32156	[-3.378;-0.978]
p.Gly139Asn	81.6206	18.0038	-0.63655	[-1.094;0.840]
p.Gly139Pro	92.8204	20.3633	-0.908514	[-1.564;0.361]
p.Gly139Gln	142.703	30.4857	-1.92671	[-3.364;0.000]
p.Gly139Arg	125.491	20.0714	-1.24973	[-3.411;-0.618]
p.Gly139Ser	138.659	21.1627	-1.6561	[-3.416;-0.914]
p.Gly139Thr	138.786	21.1864	-1.66276	[-3.396;-0.937]
p.Gly139Val	121.295	20.8921	-1.1655	[-3.349;-0.517]
p.Gly139Trp	73.6353	16.3307	-0.334617	[-1.013;1.028]
p.Gly139Ter	0	0.172169	4.00446	[4.003;4.006]
p.Gly139Tyr	73.6353	26.2408	-0.334617	[-1.248;3.821]
p.Ser140Ala	103.099	13.883	-1.00839	[-1.316;-0.451]
p.Ser140Cys	85.0636	12.9159	-0.743857	[-1.032;0.162]
p.Ser140Asp	69.9654	25.5034	-0.186707	[-1.126;3.844]
p.Ser140Glu	123.861	28.235	-1.21612	[-3.351;-0.103]
p.Ser140Phe	117.007	26.1754	-1.09469	[-3.365;-0.155]
p.Ser140Gly	86.0642	10.344	-0.77171	[-1.014;0.017]
p.Ser140His	69.9654	23.083	-0.186707	[-1.051;3.732]
p.Ser140Ile	107.103	10.161	-1.01838	[-1.228;-0.744]
p.Ser140Lys	130.611	19.5764	-1.3625	[-3.396;-0.881]
p.Ser140Leu	100.106	11.7876	-0.990966	[-1.199;-0.410]
p.Ser140Met	134.541	19.062	-1.48003	[-3.422;-0.979]
p.Ser140Asn	105.043	23.3911	-1.014	[-3.030;0.428]
p.Ser140Pro	139.931	8.0901	-1.72692	[-3.437;-1.227]
p.Ser140Gln	132.619	14.8994	-1.41791	[-3.394;-1.014]
p.Ser140Arg	82.0496	15.6344	-0.650819	[-1.054;0.519]
p.Ser140=	82.3912	18.3301	-0.661995	[-1.103;0.853]
p.Ser140Thr	86.9563	27.1306	-0.794979	[-1.587;3.636]
p.Ser140Val	83.3774	13.2487	-0.69332	[-1.025;0.303]
p.Ser140Trp	126.096	24.0454	-1.26243	[-3.353;-0.297]
p.Ser140Ter	0	0.0173704	4.00446	[4.004;4.005]
p.Ser140Tyr	137.642	14.725	-1.60596	[-3.412;-1.020]
p.Pro141Ala	110.07	24.0232	-1.02913	[-3.253;0.145]
p.Pro141Cys	87.9128	22.0283	-0.818107	[-1.427;0.762]
p.Pro141Asp	136.565	9.20355	-1.55811	[-3.412;-1.157]
p.Pro141Glu	102.854	17.0337	-1.00739	[-1.539;-0.234]
p.Pro141Phe	73.2313	21.4534	-0.318436	[-1.094;3.325]
p.Pro141Gly	107.777	11.5691	-1.02001	[-1.328;-0.756]
p.Pro141His	69.9654	24.896	-0.186707	[-1.118;3.796]
p.Pro141Ile	105.372	17.0287	-1.01473	[-1.588;-0.237]
p.Pro141Lys	143.117	13.6808	-1.96416	[-3.424;-1.087]
p.Pro141Leu	134.541	20.5487	-1.48003	[-3.367;-0.935]
p.Pro141Met	126.382	12.3141	-1.26847	[-3.334;-1.013]
p.Pro141Asn	132.012	29.5353	-1.40022	[-3.413;-0.197]
p.Pro141=	92.0437	10.0031	-0.897283	[-1.031;-0.360]
p.Pro141Gln	141.199	11.2896	-1.80904	[-3.430;-1.128]
p.Pro141Arg	108.016	12.7816	-1.0207	[-1.503;-0.740]
p.Pro141Ser	69.9654	19.8975	-0.186707	[-1.018;3.576]
p.Pro141Thr	71.8512	28.8707	-0.26293	[-1.275;3.828]
p.Pro141Val	126.132	25.7906	-1.2632	[-3.388;-0.441]
p.Pro141Trp	71.8004	29.4273	-0.260874	[-1.540;3.915]
p.Pro141Ter	0	19.8601	4.00446	[0.519;4.010]
p.Pro141Tyr	75.0251	21.1425	-0.3901	[-1.085;1.570]
p.Ala142=	111.37	18.3595	-1.03691	[-2.604;-0.380]
p.Ala142Cys	136.135	14.3156	-1.54031	[-3.427;-1.019]
p.Ala142Asp	74.124	32.7487	-0.354173	[-1.263;3.872]
p.Ala142Glu	128.718	27.809	-1.31793	[-3.371;0.000]
p.Ala142Phe	139.931	30.6135	-1.72692	[-3.394;0.000]
p.Ala142Gly	105.813	20.6456	-1.01569	[-2.224;-0.044]
p.Ala142His	68.8209	20.4177	-0.140823	[-1.024;3.653]
p.Ala142Ile	92.0437	24.0531	-0.897283	[-1.917;0.906]
p.Ala142Lys	92.0437	17.3359	-0.897283	[-1.239;0.208]
p.Ala142Leu	87.7726	20.2061	-0.814843	[-1.241;0.566]
p.Ala142Met	94.5377	15.0408	-0.93169	[-1.251;0.045]
p.Ala142Asn	138.786	26.1235	-1.66276	[-3.397;-0.384]
p.Ala142Pro	120.127	18.9361	-1.14393	[-3.206;-0.669]
p.Ala142Gln	138.786	25.2827	-1.66276	[-3.402;-0.513]
p.Ala142Arg	81.6206	22.1211	-0.63655	[-1.184;1.550]
p.Ala142Ser	105.168	37.568	-1.01428	[-3.296;3.204]
p.Ala142Thr	120.635	21.129	-1.15312	[-3.302;-0.657]
p.Ala142Val	133.967	23.217	-1.46037	[-3.386;-0.793]
p.Ala142Trp	49.4214	38.2523	0.648213	[-1.188;4.006]
p.Ala142Ter	0	0.0141877	4.00446	[4.004;4.005]
p.Ala142Tyr	68.618	17.4213	-0.132706	[-1.010;2.209]
p.His143Ala	93.4626	13.5084	-0.917393	[-1.166;-0.070]
p.His143Cys	181.713	30.0128	-2.48023	[-3.358;0.000]
p.His143Asp	88.258	37.2322	-0.825955	[-3.180;3.827]
p.His143Glu	129.128	13.9999	-1.32697	[-3.398;-0.989]
p.His143Phe	62.9008	18.431	0.0999608	[-0.976;3.707]
p.His143Gly	122.058	17.5951	-1.18023	[-3.270;-0.789]
p.His143=	91.9439	7.41602	-0.895761	[-1.019;-0.471]
p.His143Ile	126.183	27.4273	-1.26426	[-3.402;-0.164]
p.His143Lys	108.017	38.3859	-1.0207	[-3.359;3.613]
p.His143Leu	76.0534	15.2017	-0.430734	[-1.007;0.626]
p.His143Met	120.127	25.5529	-1.14393	[-3.381;-0.238]
p.His143Asn	69.9654	31.0938	-0.186707	[-1.357;3.908]
p.His143Pro	124.369	16.2028	-1.22649	[-3.366;-0.941]
p.His143Gln	105.513	22.8251	-1.01504	[-2.956;0.308]
p.His143Arg	128.648	13.1436	-1.31641	[-3.364;-1.006]
p.His143Ser	95.3308	18.7004	-0.941754	[-1.519;0.290]
p.His143Thr	104.323	18.2435	-1.01232	[-1.773;-0.128]
p.His143Val	107.111	15.7089	-1.0184	[-1.624;-0.462]
p.His143Trp	132.044	26.4932	-1.40114	[-3.370;-0.365]
p.His143Ter	0	12.9498	4.00446	[3.406;4.010]
p.His143Tyr	133.023	20.8486	-1.43018	[-3.415;-0.903]
p.Asp144Ala	113.164	16.2478	-1.05075	[-2.505;-0.564]
p.Asp144Cys	97.3269	18.3164	-0.965013	[-1.382;0.157]
p.Asp144=	128.884	17.6391	-1.32156	[-3.360;-0.891]
p.Asp144Glu	105.002	15.5727	-1.01391	[-1.429;-0.369]
p.Asp144Phe	100.588	14.8301	-0.994552	[-1.332;-0.195]
p.Asp144Gly	124.795	9.16153	-1.23526	[-1.843;-1.015]
p.Asp144His	137.642	26.7298	-1.60596	[-3.414;-0.594]
p.Asp144Ile	113.926	21.045	-1.05794	[-3.158;-0.488]
p.Asp144Lys	85.0636	36.9654	-0.743857	[-3.075;3.908]
p.Asp144Leu	131.534	19.9662	-1.38688	[-3.405;-0.901]
p.Asp144Met	80.0847	32.9117	-0.583349	[-2.126;3.823]
p.Asp144Asn	134.492	4.62343	-1.4783	[-2.096;-1.241]
p.Asp144Pro	128.103	12.7844	-1.3049	[-3.315;-1.008]
p.Asp144Gln	137.642	27.5223	-1.60596	[-3.411;-0.046]
p.Asp144Arg	78.8935	13.9654	-0.5399	[-1.018;0.704]
p.Asp144Ser	126.382	15.2568	-1.26847	[-3.394;-0.978]
p.Asp144Thr	137.642	15.6654	-1.60596	[-3.428;-1.024]
p.Asp144Val	96.5913	16.8717	-0.95681	[-1.292;-0.049]
p.Asp144Trp	71.6161	14.3052	-0.253421	[-0.986;0.995]
p.Asp144Ter	0	30.2759	4.00446	[0.000;4.009]
p.Asp144Tyr	77.5145	19.2604	-0.487662	[-1.053;1.932]
p.Thr145Ala	132.012	22.9422	-1.40022	[-3.395;-0.723]
p.Thr145Cys	68.8209	28.6365	-0.140823	[-1.214;3.909]
p.Thr145Asp	179.578	34.9682	-2.57891	[-3.336;0.000]
p.Thr145Glu	36.8177	26.6279	1.79459	[-0.898;4.007]
p.Thr145Phe	49.2335	25.7103	0.656799	[-0.879;3.990]
p.Thr145Gly	88.6933	18.5226	-0.835472	[-1.225;0.438]
p.Thr145His	69.9654	1.59736	-0.186707	[-0.318;-0.061]
p.Thr145Ile	76.7403	14.1101	-0.45765	[-1.012;0.591]
p.Thr145Lys	NA	NA	NA	[NA;NA]
p.Thr145Leu	94.1905	24.0888	-0.927152	[-1.968;0.571]
p.Thr145Met	69.3932	0.629457	-0.163734	[-0.208;-0.115]
p.Thr145Asn	139.931	8.80123	-1.72692	[-3.429;-1.189]
p.Thr145Pro	115.631	9.89236	-1.07689	[-1.561;-0.946]
p.Thr145Gln	104.376	38.9029	-1.01245	[-3.266;3.626]
p.Thr145Arg	110.453	14.1607	-1.03123	[-1.564;-0.675]
p.Thr145Ser	139.931	5.26006	-1.72692	[-3.342;-1.346]
p.Thr145=	107.07	33.0015	-1.01831	[-3.327;1.873]
p.Thr145Val	138.756	34.7862	-1.66118	[-3.403;0.000]
p.Thr145Trp	96.4222	35.6165	-0.954861	[-3.290;3.745]
p.Thr145Ter	0	0	4.00446	[4.004;4.004]
p.Thr145Tyr	138.786	1.25891	-1.66276	[-1.798;-1.546]
p.Asn146Ala	106.901	13.8202	-1.01797	[-1.427;-0.538]
p.Asn146Cys	146.463	37.4855	-2.4014	[-3.359;0.000]
p.Asn146Asp	34.6966	17.2139	2.2891	[-0.058;4.004]
p.Asn146Glu	98.0342	14.2298	-0.972431	[-1.248;-0.159]
p.Asn146Phe	188.295	22.716	-1.98136	[-3.322;0.000]
p.Asn146Gly	86.1514	21.5072	-0.774054	[-1.369;0.909]
p.Asn146His	69.3932	31.9675	-0.163734	[-1.275;3.943]
p.Asn146Ile	116.784	23.1752	-1.09165	[-3.350;-0.198]
p.Asn146Lys	75.1751	34.0622	-0.396056	[-2.014;3.913]
p.Asn146Leu	138.786	36.3871	-1.66276	[-3.392;0.000]
p.Asn146Met	103.231	31.4247	-1.0089	[-3.176;1.582]
p.Asn146=	95.7336	8.49283	-0.946696	[-1.056;-0.556]
p.Asn146Pro	70.711	0.885236	-0.216757	[-0.287;-0.142]
p.Asn146Gln	137.985	7.40495	-1.62229	[-3.415;-1.226]
p.Asn146Arg	120.127	22.5565	-1.14393	[-3.350;-0.468]
p.Asn146Ser	138.786	19.5756	-1.66276	[-3.419;-0.984]
p.Asn146Thr	114.843	15.3488	-1.06769	[-2.056;-0.796]
p.Asn146Val	114.746	13.7901	-1.06661	[-1.852;-0.848]
p.Asn146Trp	137.642	20.0407	-1.60596	[-3.426;-1.001]
p.Asn146Ter	0	0	4.00446	[4.004;4.004]
p.Asn146Tyr	138.786	28.9237	-1.66276	[-3.418;0.000]
p.His147Ala	104.948	36.1446	-1.01379	[-3.334;1.533]
p.His147Cys	69.3932	0.629457	-0.163734	[-0.217;-0.117]
p.His147Asp	69.3932	0.629457	-0.163734	[-0.216;-0.111]
p.His147Glu	90.3491	29.5321	-0.868673	[-2.268;2.970]
p.His147Phe	44.2374	27.8967	0.933709	[-1.003;4.009]
p.His147Gly	68.8209	8.57721	-0.140823	[-0.802;0.475]
p.His147=	138.786	1.25891	-1.66276	[-1.812;-1.547]
p.His147Ile	0	NA	4.00446	[NA;NA]
p.His147Lys	NA	NA	NA	[NA;NA]
p.His147Leu	104.689	NA	-1.0132	[NA;NA]
p.His147Met	NA	NA	NA	[NA;NA]
p.His147Asn	128.586	37.4419	-1.31509	[-3.372;0.299]
p.His147Pro	34.4105	20.2244	2.37307	[-0.452;4.005]
p.His147Gln	34.9827	31.3776	2.21225	[-0.917;4.008]
p.His147Arg	84.3163	NA	-0.721973	[NA;NA]
p.His147Ser	138.786	17.5371	-1.66276	[-3.411;-1.005]
p.His147Thr	92.0437	10.7504	-0.897283	[-1.056;-0.150]
p.His147Val	104.09	0.944186	-1.0117	[-1.016;-1.005]
p.His147Trp	NA	NA	NA	[NA;NA]
p.His147Ter	0	0	4.00446	[4.004;4.004]
p.His147Tyr	NA	NA	NA	[NA;NA]
p.Arg148Ala	90.688	15.3888	-0.874852	[-1.160;0.224]
p.Arg148Cys	138.094	14.1761	-1.62761	[-3.418;-1.036]
p.Arg148Asp	82.2729	20.5282	-0.658145	[-1.147;1.187]
p.Arg148Glu	138.786	14.6595	-1.66276	[-3.436;-1.028]
p.Arg148Phe	77.0714	20.2374	-0.470534	[-1.104;1.173]
p.Arg148Gly	92.1846	11.3908	-0.899393	[-1.066;-0.270]
p.Arg148His	68.54	27.897	-0.129587	[-1.273;3.890]
p.Arg148Ile	80.8976	9.01951	-0.611908	[-0.989;0.153]
p.Arg148Lys	110.453	19.1167	-1.03123	[-2.876;-0.326]
p.Arg148Leu	88.0897	22.3317	-0.822163	[-1.456;1.165]
p.Arg148Met	106.161	11.6622	-1.01643	[-1.281;-0.607]
p.Arg148Asn	131.817	30.9033	-1.39472	[-3.383;-0.014]
p.Arg148Pro	110.104	23.3635	-1.02931	[-3.224;0.154]
p.Arg148Gln	81.6206	19.0732	-0.63655	[-1.111;0.882]
p.Arg148=	101.695	17.0601	-1.00166	[-1.509;-0.197]
p.Arg148Ser	128.884	18.8059	-1.32156	[-3.421;-0.848]
p.Arg148Thr	109.603	19.9694	-1.0268	[-2.083;-0.283]
p.Arg148Val	128.49	14.9051	-1.31304	[-3.356;-1.006]
p.Arg148Trp	79.3495	16.6383	-0.55674	[-1.062;0.653]
p.Arg148Ter	0	0	4.00446	[4.004;4.004]
p.Arg148Tyr	69.3932	22.0517	-0.163734	[-1.034;3.669]
p.Gly149Ala	61.6461	19.3015	0.152153	[-0.944;3.734]
p.Gly149Cys	76.86	25.2464	-0.462317	[-1.232;3.723]
p.Gly149Asp	98.0007	18.5801	-0.972092	[-1.440;0.061]
p.Gly149Glu	100.879	14.8478	-0.996568	[-1.329;-0.180]
p.Gly149Phe	95.0462	24.5097	-0.938193	[-1.971;0.696]
p.Gly149=	92.0437	11.7594	-0.897283	[-1.061;-0.163]
p.Gly149His	78.2909	20.5421	-0.517296	[-1.169;1.284]
p.Gly149Ile	75.0662	26.6304	-0.391735	[-1.396;3.778]
p.Gly149Lys	111.485	23.9606	-1.03768	[-3.288;0.136]
p.Gly149Leu	106.085	13.7047	-1.01627	[-1.482;-0.422]
p.Gly149Met	73.2313	11.9191	-0.318436	[-0.931;0.660]
p.Gly149Asn	79.3147	20.9557	-0.555463	[-1.183;2.074]
p.Gly149Pro	96.8086	18.5923	-0.95928	[-1.366;0.112]
p.Gly149Gln	78.5859	6.8221	-0.52841	[-0.908;-0.046]
p.Gly149Arg	94.9008	18.3148	-0.936352	[-1.327;0.156]
p.Gly149Ser	81.6206	12.6233	-0.63655	[-1.011;0.346]
p.Gly149Thr	91.8463	13.6159	-0.894254	[-1.146;0.061]
p.Gly149Val	123.921	13.7475	-1.21734	[-3.326;-0.949]
p.Gly149Trp	73.2313	13.3029	-0.318436	[-0.955;0.767]
p.Gly149Ter	0	0	4.00446	[4.004;4.004]
p.Gly149Tyr	75.0251	40.9118	-0.3901	[-2.900;3.992]
p.Pro150Ala	88.5537	12.1142	-0.832459	[-1.034;0.002]
p.Pro150Cys	76.86	12.7427	-0.462317	[-0.995;0.593]
p.Pro150Asp	93.5022	14.9329	-0.917932	[-1.197;-0.038]
p.Pro150Glu	112.397	20.6823	-1.04434	[-3.078;-0.349]
p.Pro150Phe	78.2909	15.6512	-0.517296	[-1.041;0.605]
p.Pro150Gly	139.363	13.859	-1.69403	[-3.432;-1.066]
p.Pro150His	92.0437	29.2278	-0.897283	[-2.708;3.106]
p.Pro150Ile	73.6353	17.0219	-0.334617	[-1.016;1.685]
p.Pro150Lys	123.148	15.4827	-1.20174	[-3.319;-0.887]
p.Pro150Leu	86.6955	12.0975	-0.788339	[-1.037;0.107]
p.Pro150Met	85.0356	23.9991	-0.743054	[-1.393;1.016]
p.Pro150Asn	79.3495	15.7082	-0.55674	[-1.025;0.632]
p.Pro150=	93.317	19.0978	-0.915404	[-1.404;0.426]
p.Pro150Gln	128.884	20.1094	-1.32156	[-3.407;-0.843]
p.Pro150Arg	116.628	11.7889	-1.08956	[-1.797;-0.930]
p.Pro150Ser	86.2387	16.4301	-0.776382	[-1.096;0.498]
p.Pro150Thr	119.279	16.6166	-1.12928	[-3.249;-0.771]
p.Pro150Val	123.811	15.1593	-1.21511	[-3.248;-0.947]
p.Pro150Trp	78.1615	11.8419	-0.512394	[-0.989;0.391]
p.Pro150Ter	0	0.00841127	4.00446	[4.004;4.005]
p.Pro150Tyr	80.0847	17.5433	-0.583349	[-1.045;0.741]
p.Pro151Ala	123.268	15.2976	-1.20415	[-3.339;-0.936]
p.Pro151Cys	107.548	13.5661	-1.01941	[-1.425;-0.592]
p.Pro151Asp	131.805	17.8334	-1.39437	[-3.378;-0.963]
p.Pro151Glu	74.4281	16.9419	-0.366321	[-1.014;0.966]
p.Pro151Phe	138.786	18.3694	-1.66276	[-3.413;-1.003]
p.Pro151Gly	113.159	10.1287	-1.05071	[-1.435;-0.900]
p.Pro151His	108.503	14.3541	-1.02228	[-1.590;-0.500]
p.Pro151Ile	126.741	16.9759	-1.27606	[-3.381;-0.931]
p.Pro151Lys	140.073	23.7447	-1.73549	[-3.422;-0.929]
p.Pro151Leu	142.834	8.72874	-1.93831	[-3.434;-1.277]
p.Pro151Met	100.614	25.3822	-0.994731	[-2.075;0.697]
p.Pro151Asn	106.755	24.1104	-1.01767	[-3.253;0.200]
p.Pro151=	73.6353	23.0074	-0.334617	[-1.126;3.761]
p.Pro151Gln	118.278	14.0563	-1.11322	[-2.297;-0.883]
p.Pro151Arg	109.2	16.0366	-1.02499	[-1.652;-0.523]
p.Pro151Ser	94.5557	16.6588	-0.931924	[-1.316;0.169]
p.Pro151Thr	86.0642	10.9381	-0.77171	[-1.019;0.074]
p.Pro151Val	122.335	18.8634	-1.18564	[-3.312;-0.616]
p.Pro151Trp	120.127	23.1036	-1.14393	[-3.382;-0.358]
p.Pro151Ter	0	2.56153	4.00446	[3.973;4.010]
p.Pro151Tyr	115.52	19.1674	-1.07555	[-3.201;-0.423]
p.Thr152Ala	69.3932	19.7866	-0.163734	[-1.018;3.431]
p.Thr152Cys	76.0536	31.2324	-0.430743	[-1.557;3.929]
p.Thr152Asp	69.3932	10.3467	-0.163734	[-0.819;0.599]
p.Thr152Glu	69.3932	34.3948	-0.163734	[-1.565;3.964]
p.Thr152Phe	93.4751	15.9761	-0.917563	[-1.193;0.317]
p.Thr152Gly	87.81	18.9231	-0.815717	[-1.231;0.579]
p.Thr152His	74.6821	9.70786	-0.376454	[-0.906;0.386]
p.Thr152Ile	75.0662	26.1682	-0.391735	[-1.311;3.674]
p.Thr152Lys	69.9654	22.163	-0.186707	[-1.037;3.814]
p.Thr152Leu	71.8004	31.2354	-0.260874	[-1.361;3.952]
p.Thr152Met	120.08	28.8025	-1.1431	[-3.394;0.120]
p.Thr152Asn	30.2856	74.829	3.63946	[-2.949;4.005]
p.Thr152Pro	104.09	28.8656	-1.0117	[-3.221;0.738]
p.Thr152Gln	114.746	24.0567	-1.06661	[-3.278;-0.242]
p.Thr152Arg	132.012	21.214	-1.40022	[-3.387;-0.927]
p.Thr152Ser	93.8264	23.2415	-0.922309	[-1.896;0.892]
p.Thr152=	73.6353	22.8981	-0.334617	[-1.066;3.668]
p.Thr152Val	114.353	30.2421	-1.06234	[-3.361;0.358]
p.Thr152Trp	138.786	1.25891	-1.66276	[-1.801;-1.560]
p.Thr152Ter	0	0	4.00446	[4.004;4.004]
p.Thr152Tyr	143.601	20.4235	-2.01112	[-3.422;-1.012]
p.Ser153Ala	79.4708	12.9136	-0.561177	[-1.011;0.379]
p.Ser153Cys	84.2151	14.5052	-0.718942	[-1.043;0.471]
p.Ser153Asp	103.871	11.5359	-1.01107	[-1.264;-0.514]
p.Ser153Glu	85.0636	12.237	-0.743857	[-1.017;0.216]
p.Ser153Phe	60.5711	18.251	0.196385	[-0.938;3.723]
p.Ser153Gly	92.0661	19.4402	-0.897621	[-1.456;0.348]
p.Ser153His	73.2313	8.0136	-0.318436	[-0.833;0.283]
p.Ser153Ile	55.9088	12.8166	0.37914	[-0.575;3.565]
p.Ser153Lys	126.382	14.2295	-1.26847	[-3.351;-1.003]
p.Ser153Leu	76.8018	14.3357	-0.460049	[-1.012;0.726]
p.Ser153Met	51.2086	23.0348	0.569984	[-1.004;3.976]
p.Ser153Asn	89.2917	32.6771	-0.848023	[-2.829;3.780]
p.Ser153Pro	120.635	16.5533	-1.15312	[-3.324;-0.770]
p.Ser153Gln	69.9654	21.6274	-0.186707	[-1.020;3.745]
p.Ser153Arg	92.5085	20.5451	-0.904094	[-1.364;0.497]
p.Ser153=	120.127	17.3194	-1.14393	[-3.157;-0.814]
p.Ser153Thr	143.117	11.755	-1.96416	[-3.413;-1.125]
p.Ser153Val	51.6167	12.0762	0.553019	[-0.361;3.705]
p.Ser153Trp	82.2565	20.6308	-0.657611	[-1.157;0.879]
p.Ser153Ter	0	18.9955	4.00446	[0.787;4.010]
p.Ser153Tyr	48.8333	17.4973	0.675306	[-0.753;3.932]
p.Trp154Ala	126.382	29.0997	-1.26847	[-3.374;-0.167]
p.Trp154Cys	51.6157	33.0553	0.553061	[-1.085;4.006]
p.Trp154Asp	143.889	30.5676	-2.04101	[-3.407;0.000]
p.Trp154Glu	147.364	19.1228	-2.59516	[-3.437;-1.008]
p.Trp154Phe	115.112	19.3316	-1.07075	[-3.367;-0.496]
p.Trp154Gly	69.3932	33.0962	-0.163734	[-1.533;3.974]
p.Trp154His	100.906	110.997	-0.996753	[-3.290;3.986]
p.Trp154Ile	87.9602	17.0112	-0.819201	[-1.122;0.474]
p.Trp154Lys	137.642	8.38551	-1.60596	[-3.409;-1.157]
p.Trp154Leu	116.256	26.211	-1.08469	[-3.328;0.036]
p.Trp154Met	139.931	32.2434	-1.72692	[-3.400;0.000]
p.Trp154Asn	107.07	23.8676	-1.01831	[-3.254;0.265]
p.Trp154Pro	90.0303	30.2822	-0.86266	[-2.603;3.643]
p.Trp154Gln	81.6206	15.0378	-0.63655	[-1.033;0.555]
p.Trp154Arg	63.1911	21.6034	0.0878685	[-1.018;3.876]
p.Trp154Ser	124.477	22.3854	-1.22871	[-3.345;-0.724]
p.Trp154Thr	104.948	22.915	-1.01379	[-3.124;0.037]
p.Trp154Val	78.0132	12.7956	-0.506758	[-1.003;0.533]
p.Trp154=	137.642	16.797	-1.60596	[-3.400;-1.018]
p.Trp154Ter	0	0.0823212	4.00446	[4.004;4.005]
p.Trp154Tyr	85.0636	23.5348	-0.743857	[-1.338;1.364]
p.Leu155Ala	98.4959	20.0088	-0.976985	[-1.660;0.143]
p.Leu155Cys	107.07	23.2019	-1.01831	[-2.978;0.046]
p.Leu155Asp	129.984	33.8789	-1.34694	[-3.391;0.341]
p.Leu155Glu	92.0437	23.082	-0.897283	[-1.627;0.812]
p.Leu155Phe	69.9654	25.7185	-0.186707	[-1.161;3.836]
p.Leu155Gly	100.106	21.0634	-0.990966	[-1.565;0.118]
p.Leu155His	104.948	3.94505	-1.01379	[-1.046;-0.972]
p.Leu155Ile	126.989	19.1683	-1.2813	[-3.353;-0.889]
p.Leu155Lys	92.0437	NA	-0.897283	[NA;NA]
p.Leu155=	69.9654	20.111	-0.186707	[-1.012;3.624]
p.Leu155Met	73.2313	13.7066	-0.318436	[-0.974;0.661]
p.Leu155Asn	137.642	31.3119	-1.60596	[-3.396;0.000]
p.Leu155Pro	80.7804	26.4086	-0.607845	[-1.646;3.631]
p.Leu155Gln	69.3932	0.629457	-0.163734	[-0.209;-0.117]
p.Leu155Arg	114.862	20.7478	-1.06791	[-3.296;-0.376]
p.Leu155Ser	73.6353	27.8123	-0.334617	[-1.207;3.950]
p.Leu155Thr	128.884	22.9266	-1.32156	[-3.371;-0.793]
p.Leu155Val	143.601	27.164	-2.01112	[-3.391;-0.526]
p.Leu155Trp	137.642	22.851	-1.60596	[-3.373;-0.862]
p.Leu155Ter	0	0	4.00446	[4.004;4.004]
p.Leu155Tyr	69.9654	21.3779	-0.186707	[-1.025;3.681]
p.Ala156=	81.6204	22.2196	-0.636544	[-1.142;1.421]
p.Ala156Cys	79.0611	15.9733	-0.546119	[-1.035;1.017]
p.Ala156Asp	82.6108	16.7096	-0.669088	[-1.103;0.801]
p.Ala156Glu	141.791	28.2341	-1.85232	[-3.420;0.000]
p.Ala156Phe	139.931	26.4576	-1.72692	[-3.431;-0.006]
p.Ala156Gly	143.601	11.7593	-2.01112	[-3.443;-1.164]
p.Ala156His	111.242	14.1096	-1.03607	[-1.597;-0.689]
p.Ala156Ile	104.933	11.0261	-1.01375	[-1.303;-0.697]
p.Ala156Lys	121.142	20.4919	-1.16259	[-3.357;-0.649]
p.Ala156Leu	124.614	22.9483	-1.23152	[-3.375;-0.324]
p.Ala156Met	71.5587	18.1592	-0.2511	[-1.015;3.611]
p.Ala156Asn	34.9827	28.8462	2.21225	[-0.947;4.007]
p.Ala156Pro	105.261	17.4548	-1.01449	[-1.722;-0.290]
p.Ala156Gln	139.931	22.7227	-1.72692	[-3.425;-0.874]
p.Ala156Arg	120.127	11.1367	-1.14393	[-1.784;-0.991]
p.Ala156Ser	114.927	11.1157	-1.06864	[-1.598;-0.906]
p.Ala156Thr	151.258	33.9932	-3.4064	[-3.407;0.000]
p.Ala156Val	124.908	15.4247	-1.23761	[-3.354;-0.929]
p.Ala156Trp	137.642	30.8646	-1.60596	[-3.366;0.000]
p.Ala156Ter	0	4.87633	4.00446	[3.910;4.010]
p.Ala156Tyr	75.0662	20.849	-0.391735	[-1.110;1.535]
p.Pro157Ala	118.907	9.07811	-1.12316	[-1.575;-1.007]
p.Pro157Cys	94.1604	30.7257	-0.926755	[-2.434;3.645]
p.Pro157Asp	120.635	13.2144	-1.15312	[-2.144;-0.956]
p.Pro157Glu	77.3226	4.34197	-0.480261	[-0.767;-0.112]
p.Pro157Phe	137.642	20.8581	-1.60596	[-3.408;-0.930]
p.Pro157Gly	92.0437	19.202	-0.897283	[-1.364;0.518]
p.Pro157His	92.0437	14.9517	-0.897283	[-1.148;0.127]
p.Pro157Ile	92.0437	16.1516	-0.897283	[-1.166;0.207]
p.Pro157Lys	138.786	16.8342	-1.66276	[-3.430;-1.013]
p.Pro157Leu	126.824	18.043	-1.27781	[-3.398;-0.960]
p.Pro157Met	106.362	28.1547	-1.01686	[-3.271;0.584]
p.Pro157Asn	84.9154	28.3518	-0.739588	[-1.812;3.733]
p.Pro157=	73.2313	22.9437	-0.318436	[-1.173;3.052]
p.Pro157Gln	71.8004	22.5779	-0.260874	[-1.120;3.653]
p.Pro157Arg	129.392	18.8764	-1.33298	[-3.423;-0.997]
p.Pro157Ser	75.438	20.3901	-0.406466	[-1.081;1.770]
p.Pro157Thr	120.127	37.5349	-1.14393	[-3.368;0.804]
p.Pro157Val	85.0636	15.5916	-0.743857	[-1.043;0.355]
p.Pro157Trp	111.353	28.7918	-1.03679	[-3.281;0.144]
p.Pro157Ter	0	3.67056	4.00446	[3.952;4.010]
p.Pro157Tyr	0	27.9128	4.00446	[0.000;4.009]
p.Gly158Ala	129.446	24.7737	-1.33424	[-3.398;-0.609]
p.Gly158Cys	69.3932	33.3346	-0.163734	[-1.516;3.976]
p.Gly158Asp	68.8209	44.0737	-0.140823	[-2.218;3.983]
p.Gly158Glu	69.3932	19.9552	-0.163734	[-1.025;3.383]
p.Gly158Phe	121.295	17.9816	-1.1655	[-3.291;-0.730]
p.Gly158=	94.8257	15.88	-0.935395	[-1.204;0.093]
p.Gly158His	94.9587	22.5574	-0.937087	[-1.663;0.726]
p.Gly158Ile	137.642	30.058	-1.60596	[-3.389;0.000]
p.Gly158Lys	83.0254	21.8262	-0.682284	[-1.300;1.119]
p.Gly158Leu	130.774	28.4111	-1.36668	[-3.372;-0.397]
p.Gly158Met	109.64	24.7061	-1.02697	[-3.233;0.177]
p.Gly158Asn	206.463	61.6601	0	[-3.346;0.000]
p.Gly158Pro	112.538	5.27279	-1.04546	[-1.219;-1.004]
p.Gly158Gln	137.642	23.0684	-1.60596	[-3.417;-0.825]
p.Gly158Arg	82.5742	16.9526	-0.66791	[-1.120;0.574]
p.Gly158Ser	139.931	19.5755	-1.72692	[-3.422;-1.006]
p.Gly158Thr	69.9654	24.5641	-0.186707	[-1.073;3.854]
p.Gly158Val	138.786	20.1465	-1.66276	[-3.405;-0.998]
p.Gly158Trp	120.127	25.8021	-1.14393	[-3.294;-0.176]
p.Gly158Ter	0	0	4.00446	[4.004;4.004]
p.Gly158Tyr	137.642	15.3143	-1.60596	[-3.440;-1.013]
p.Arg159Ala	127.595	22.8701	-1.29416	[-3.376;-0.454]
p.Arg159Cys	88.675	20.668	-0.835079	[-1.352;0.718]
p.Arg159Asp	103.878	22.7253	-1.01109	[-2.455;0.117]
p.Arg159Glu	72.4301	17.0018	-0.286265	[-1.021;1.122]
p.Arg159Phe	115.291	21.2307	-1.07283	[-3.254;-0.280]
p.Arg159Gly	101.7	17.8537	-1.00169	[-1.613;-0.077]
p.Arg159His	88.5537	13.4749	-0.832459	[-1.068;-0.026]
p.Arg159Ile	71.8004	17.6981	-0.260874	[-1.025;1.691]
p.Arg159Lys	129.471	18.2078	-1.33479	[-3.408;-0.929]
p.Arg159Leu	126.382	17.8206	-1.26847	[-3.308;-0.885]
p.Arg159Met	127.559	22.2032	-1.2934	[-3.390;-0.757]
p.Arg159Asn	83.2766	24.6391	-0.690175	[-1.370;1.984]
p.Arg159Pro	73.6353	11.1744	-0.334617	[-0.946;0.512]
p.Arg159Gln	92.9368	17.5696	-0.910145	[-1.291;0.263]
p.Arg159=	95.6106	17.4659	-0.945199	[-1.314;0.238]
p.Arg159Ser	85.8305	14.1769	-0.765363	[-1.038;0.255]
p.Arg159Thr	108.073	19.9284	-1.02087	[-2.242;-0.121]
p.Arg159Val	114.001	16.4392	-1.0587	[-2.406;-0.694]
p.Arg159Trp	109.619	29.3232	-1.02687	[-3.358;0.561]
p.Arg159Ter	0	13.3729	4.00446	[3.259;4.010]
p.Arg159Tyr	104.206	17.7409	-1.01202	[-1.734;-0.184]
p.Ala160=	112.849	22.082	-1.04803	[-3.191;-0.297]
p.Ala160Cys	94.2502	20.7206	-0.927937	[-1.666;0.428]
p.Ala160Asp	125.789	37.8819	-1.25598	[-3.351;0.971]
p.Ala160Glu	139.931	16.5429	-1.72692	[-3.424;-1.019]
p.Ala160Phe	139.436	21.7343	-1.69817	[-3.417;-0.969]
p.Ala160Gly	110.856	9.1147	-1.03362	[-1.362;-0.946]
p.Ala160His	68.8209	20.1325	-0.140823	[-1.022;3.675]
p.Ala160Ile	130.841	15.2956	-1.36842	[-3.401;-0.962]
p.Ala160Lys	69.9654	12.5563	-0.186707	[-0.932;0.816]
p.Ala160Leu	120.127	18.3015	-1.14393	[-3.288;-0.672]
p.Ala160Met	106.482	27.8355	-1.01711	[-3.308;0.625]
p.Ala160Asn	129.333	22.9038	-1.33164	[-3.406;-0.638]
p.Ala160Pro	120.157	21.1227	-1.14447	[-3.372;-0.503]
p.Ala160Gln	132.904	6.89276	-1.42651	[-2.213;-1.138]
p.Ala160Arg	96.368	17.3864	-0.954232	[-1.351;0.163]
p.Ala160Ser	101.005	14.6755	-0.997411	[-1.390;-0.295]
p.Ala160Thr	69.3932	24.312	-0.163734	[-1.118;3.749]
p.Ala160Val	142.668	21.6315	-1.92369	[-3.412;-0.942]
p.Ala160Trp	140.257	8.58866	-1.74678	[-3.428;-1.194]
p.Ala160Ter	0	0.00965793	4.00446	[4.004;4.005]
p.Ala160Tyr	108.076	16.7724	-1.02088	[-2.048;-0.347]
p.Lys161Ala	73.2313	14.9395	-0.318436	[-1.009;1.171]
p.Lys161Cys	64.4422	16.1354	0.0360119	[-0.982;1.795]
p.Lys161Asp	104.376	31.0355	-1.01245	[-3.270;0.683]
p.Lys161Glu	133.718	9.45119	-1.45215	[-3.346;-1.076]
p.Lys161Phe	52.2765	14.6436	0.5263	[-0.666;3.735]
p.Lys161Gly	75.0662	6.51265	-0.391735	[-0.820;0.142]
p.Lys161His	68.8209	18.6856	-0.140823	[-0.999;3.680]
p.Lys161Ile	0	0	4.00446	[4.004;4.004]
p.Lys161=	88.3015	21.4125	-0.826926	[-1.259;0.674]
p.Lys161Leu	39.8759	14.4789	1.32536	[-0.104;3.977]
p.Lys161Met	20.0212	23.5842	3.85009	[-0.007;4.009]
p.Lys161Asn	132.229	12.4315	-1.40645	[-3.382;-1.034]
p.Lys161Pro	86.9786	28.1672	-0.79554	[-1.680;3.408]
p.Lys161Gln	118.474	16.5608	-1.11625	[-3.158;-0.736]
p.Lys161Arg	112.36	11.5176	-1.04406	[-1.491;-0.832]
p.Lys161Ser	77.3439	19.9691	-0.481083	[-1.061;1.989]
p.Lys161Thr	124.047	25.0779	-1.21991	[-3.390;-0.218]
p.Lys161Val	0	0	4.00446	[4.004;4.004]
p.Lys161Trp	98.0868	23.0828	-0.972962	[-2.217;0.578]
p.Lys161Ter	0	0	4.00446	[4.004;4.004]
p.Lys161Tyr	0	7.88638	4.00446	[3.743;4.010]
p.Thr162Ala	73.2313	20.5076	-0.318436	[-1.095;1.820]
p.Thr162Cys	113.316	23.3132	-1.05212	[-3.349;-0.254]
p.Thr162Asp	137.642	15.2191	-1.60596	[-3.426;-1.024]
p.Thr162Glu	86.2452	17.6768	-0.776557	[-1.112;0.492]
p.Thr162Phe	110.097	13.9443	-1.02927	[-1.516;-0.635]
p.Thr162Gly	130.73	8.91485	-1.36554	[-2.959;-1.061]
p.Thr162His	136.996	15.7606	-1.57663	[-3.437;-1.012]
p.Thr162Ile	69.3932	20.3559	-0.163734	[-1.022;3.627]
p.Thr162Lys	114.012	31.4696	-1.05881	[-3.266;0.448]
p.Thr162Leu	138.786	13.5472	-1.66276	[-3.420;-1.037]
p.Thr162Met	138.786	18.0492	-1.66276	[-3.420;-1.013]
p.Thr162Asn	138.786	5.64465	-1.66276	[-3.245;-1.304]
p.Thr162Pro	138.998	7.68451	-1.67403	[-3.446;-1.188]
p.Thr162Gln	90.9847	32.4877	-0.880081	[-3.032;3.813]
p.Thr162Arg	108.176	10.5606	-1.02119	[-1.294;-0.804]
p.Thr162Ser	86.0642	10.7297	-0.77171	[-1.019;-0.007]
p.Thr162=	137.642	10.4143	-1.60596	[-3.405;-1.083]
p.Thr162Val	84.642	8.84499	-0.731615	[-1.008;-0.022]
p.Thr162Trp	131.233	11.3147	-1.37874	[-3.347;-1.019]
p.Thr162Ter	0	0	4.00446	[4.004;4.004]
p.Thr162Tyr	69.9654	23.0568	-0.186707	[-1.091;3.717]
p.Phe163Ala	138.786	11.0035	-1.66276	[-3.432;-1.105]
p.Phe163Cys	146.463	18.4675	-2.4014	[-3.431;-1.014]
p.Phe163Asp	96.1199	21.4629	-0.951322	[-1.628;0.648]
p.Phe163Glu	134.979	6.78228	-1.49575	[-2.511;-1.176]
p.Phe163=	108.32	7.16006	-1.02165	[-1.204;-0.932]
p.Phe163Gly	128.884	17.0929	-1.32156	[-3.361;-0.964]
p.Phe163His	120.127	20.7541	-1.14393	[-3.363;-0.674]
p.Phe163Ile	73.6353	13.0947	-0.334617	[-0.988;0.748]
p.Phe163Lys	137.642	14.1101	-1.60596	[-3.410;-1.040]
p.Phe163Leu	78.2909	7.12087	-0.517296	[-0.894;0.012]
p.Phe163Met	137.642	26.1895	-1.60596	[-3.424;-0.444]
p.Phe163Asn	128.884	32.8866	-1.32156	[-3.386;0.056]
p.Phe163Pro	138.998	13.5375	-1.67403	[-3.430;-1.057]
p.Phe163Gln	138.786	38.486	-1.66276	[-3.380;0.028]
p.Phe163Arg	138.786	8.29459	-1.66276	[-3.434;-1.204]
p.Phe163Ser	126.194	16.8662	-1.26449	[-3.399;-0.906]
p.Phe163Thr	138.786	10.0526	-1.66276	[-3.417;-1.120]
p.Phe163Val	76.4971	12.9042	-0.448148	[-0.984;0.666]
p.Phe163Trp	90.7226	19.6653	-0.875472	[-1.402;0.562]
p.Phe163Ter	0	0	4.00446	[4.004;4.004]
p.Phe163Tyr	84.3176	9.73765	-0.72201	[-1.004;0.002]
p.Arg164Ala	128.884	13.0913	-1.32156	[-3.301;-0.993]
p.Arg164Cys	73.6353	5.72243	-0.334617	[-0.712;0.116]
p.Arg164Asp	120.127	15.9527	-1.14393	[-3.078;-0.847]
p.Arg164Glu	73.2313	27.5532	-0.318436	[-1.254;3.824]
p.Arg164Phe	93.3742	21.561	-0.916187	[-1.515;0.458]
p.Arg164Gly	128.884	17.1248	-1.32156	[-3.357;-0.921]
p.Arg164His	90.1166	15.6875	-0.864308	[-1.154;0.270]
p.Arg164Ile	111.547	23.3171	-1.03811	[-3.222;-0.021]
p.Arg164Lys	119.78	10.7511	-1.13782	[-1.707;-0.994]
p.Arg164Leu	81.9707	11.9119	-0.648214	[-1.014;0.171]
p.Arg164Met	73.2313	20.0538	-0.318436	[-1.039;1.616]
p.Arg164Asn	105.605	17.8668	-1.01524	[-1.905;-0.097]
p.Arg164Pro	128.884	13.8066	-1.32156	[-3.331;-0.996]
p.Arg164Gln	77.6778	17.2762	-0.493938	[-1.036;0.935]
p.Arg164=	94.9039	28.9711	-0.936391	[-2.704;1.644]
p.Arg164Ser	108.863	16.1944	-1.02361	[-1.760;-0.569]
p.Arg164Thr	71.8004	19.3731	-0.260874	[-1.020;3.186]
p.Arg164Val	82.3304	19.1021	-0.660021	[-1.128;0.705]
p.Arg164Trp	70.1658	22.7807	-0.194761	[-1.068;3.656]
p.Arg164Ter	0	0	4.00446	[4.004;4.004]
p.Arg164Tyr	70.724	12.2721	-0.217283	[-0.952;0.766]
p.Leu165Ala	138.066	4.91658	-1.62623	[-2.656;-1.337]
p.Leu165Cys	105.91	31.0764	-1.0159	[-3.265;0.611]
p.Leu165Asp	100.707	19.3628	-0.995393	[-1.741;-0.037]
p.Leu165Glu	120.127	17.4306	-1.14393	[-3.264;-0.751]
p.Leu165Phe	132.068	3.82738	-1.40181	[-1.690;-1.247]
p.Leu165Gly	138.786	26.0772	-1.66276	[-3.418;-0.600]
p.Leu165His	130.029	10.7816	-1.34803	[-3.278;-1.026]
p.Leu165Ile	70.1039	14.2064	-0.192274	[-0.970;0.849]
p.Leu165Lys	71.8004	17.334	-0.260874	[-1.009;1.666]
p.Leu165=	84.2704	9.01514	-0.7206	[-1.006;-0.007]
p.Leu165Met	70.8108	33.3464	-0.220793	[-1.612;3.968]
p.Leu165Asn	103.395	23.3475	-1.0095	[-3.207;0.102]
p.Leu165Pro	128.884	26.0473	-1.32156	[-3.391;-0.459]
p.Leu165Gln	118.874	26.948	-1.12262	[-3.364;0.045]
p.Leu165Arg	97.02	17.2398	-0.961645	[-1.341;0.021]
p.Leu165Ser	126.151	11.6077	-1.2636	[-3.242;-0.991]
p.Leu165Thr	127.053	22.5495	-1.28266	[-3.312;-0.578]
p.Leu165Val	76.86	20.6891	-0.462317	[-1.127;2.132]
p.Leu165Trp	104.948	22.1194	-1.01379	[-2.812;0.378]
p.Leu165Ter	0	0	4.00446	[4.004;4.004]
p.Leu165Tyr	128.884	25.3906	-1.32156	[-3.403;-0.519]
p.Lys166Ala	73.2313	14.2417	-0.318436	[-0.998;0.907]
p.Lys166Cys	76.4971	4.61019	-0.448148	[-0.750;-0.051]
p.Lys166Asp	88.9214	25.0015	-0.840326	[-1.699;1.214]
p.Lys166Glu	93.1931	24.5307	-0.913701	[-1.692;1.024]
p.Lys166Phe	61.6705	18.0718	0.15114	[-0.924;3.718]
p.Lys166Gly	106.085	16.7406	-1.01627	[-1.550;-0.208]
p.Lys166His	80.0847	28.1033	-0.583349	[-1.377;3.772]
p.Lys166Ile	0	27.5368	4.00446	[0.000;4.009]
p.Lys166=	69.3932	19.4933	-0.163734	[-1.017;3.701]
p.Lys166Leu	78.3054	26.2139	-0.517844	[-1.431;2.393]
p.Lys166Met	69.3932	0.629457	-0.163734	[-0.216;-0.120]
p.Lys166Asn	69.3932	19.5522	-0.163734	[-1.026;3.658]
p.Lys166Pro	63.7921	30.5429	0.062882	[-1.233;3.921]
p.Lys166Gln	69.9654	7.23729	-0.186707	[-0.722;0.392]
p.Lys166Arg	109.62	21.3961	-1.02688	[-2.930;-0.183]
p.Lys166Ser	138.786	13.0183	-1.66276	[-3.431;-1.049]
p.Lys166Thr	69.9654	26.6681	-0.186707	[-1.118;3.928]
p.Lys166Val	0	13.635	4.00446	[3.283;4.010]
p.Lys166Trp	80.3307	10.662	-0.592089	[-0.968;0.254]
p.Lys166Ter	0	0	4.00446	[4.004;4.004]
p.Lys166Tyr	0	18.5965	4.00446	[0.789;4.010]
p.Leu167Ala	139.931	14.8929	-1.72692	[-3.415;-1.026]
p.Leu167Cys	137.98	1.00137	-1.62206	[-1.734;-1.533]
p.Leu167Asp	102.31	2.39715	-1.00492	[-1.018;-0.974]
p.Leu167Glu	158.388	3.65465	-3.17925	[-3.399;-2.957]
p.Leu167Phe	195.275	14.4142	0	[-2.892;0.000]
p.Leu167Gly	92.0437	8.52049	-0.897283	[-1.024;-0.454]
p.Leu167His	138.786	7.43147	-1.66276	[-3.418;-1.229]
p.Leu167Ile	133.699	21.0367	-1.45154	[-3.405;-0.814]
p.Leu167Lys	69.3932	0.629457	-0.163734	[-0.211;-0.115]
p.Leu167=	101.419	12.6393	-1.00004	[-1.233;-0.495]
p.Leu167Met	137.642	27.0377	-1.60596	[-3.413;-0.239]
p.Leu167Asn	138.786	19.8704	-1.66276	[-3.425;-0.979]
p.Leu167Pro	180.418	36.989	-2.54259	[-3.417;0.000]
p.Leu167Gln	173.483	15.8977	-2.76647	[-3.360;0.000]
p.Leu167Arg	69.3932	18.3529	-0.163734	[-1.006;3.571]
p.Leu167Ser	98.183	34.8492	-0.973924	[-3.257;3.118]
p.Leu167Thr	138.786	39.6436	-1.66276	[-3.399;0.644]
p.Leu167Val	95.0462	19.6797	-0.938193	[-1.555;0.349]
p.Leu167Trp	163.925	15.5559	-2.99001	[-3.405;-1.199]
p.Leu167Ter	0	0	4.00446	[4.004;4.004]
p.Leu167Tyr	88.8266	20.4761	-0.83832	[-1.282;0.715]
p.Pro168Ala	81.0045	12.7274	-0.615601	[-1.014;0.423]
p.Pro168Cys	59.31	28.3222	0.246728	[-1.062;3.994]
p.Pro168Asp	138.786	16.0524	-1.66276	[-3.414;-1.013]
p.Pro168Glu	117.436	15.4196	-1.10072	[-2.866;-0.852]
p.Pro168Phe	34.9827	43.3763	2.21225	[-1.027;4.008]
p.Pro168Gly	128.884	25.8882	-1.32156	[-3.405;-0.481]
p.Pro168His	76.4971	26.143	-0.448148	[-1.256;3.709]
p.Pro168Ile	0	8.09991	4.00446	[3.799;4.010]
p.Pro168Lys	26.444	38.4537	3.72127	[-0.989;4.009]
p.Pro168Leu	17.3348	13.5613	3.89468	[1.060;4.010]
p.Pro168Met	0	11.0117	4.00446	[3.537;4.010]
p.Pro168Asn	69.3932	0.629457	-0.163734	[-0.219;-0.117]
p.Pro168=	68.7356	27.4641	-0.13741	[-1.239;3.866]
p.Pro168Gln	101.982	22.8191	-1.00324	[-2.361;0.456]
p.Pro168Arg	86.2415	12.0603	-0.776457	[-1.029;0.108]
p.Pro168Ser	136.711	5.14554	-1.56429	[-2.448;-1.288]
p.Pro168Thr	73.1702	22.3315	-0.315988	[-1.150;3.636]
p.Pro168Val	0	3.67056	4.00446	[3.950;4.010]
p.Pro168Trp	0	17.3786	4.00446	[1.496;4.010]
p.Pro168Ter	0	0	4.00446	[4.004;4.004]
p.Pro168Tyr	0	14.0245	4.00446	[3.118;4.010]
p.Ala169=	121.295	34.366	-1.1655	[-3.361;0.452]
p.Ala169Cys	69.3932	20.2524	-0.163734	[-1.046;3.618]
p.Ala169Asp	75.0251	17.7939	-0.3901	[-1.026;1.160]
p.Ala169Glu	96.7014	15.369	-0.958065	[-1.227;0.007]
p.Ala169Phe	75.0251	15.5666	-0.3901	[-1.016;0.943]
p.Ala169Gly	135.325	11.2609	-1.50859	[-3.421;-1.055]
p.Ala169His	138.786	22.9141	-1.66276	[-3.398;-0.977]
p.Ala169Ile	0	20.8486	4.00446	[0.000;4.009]
p.Ala169Lys	121.126	24.1462	-1.16228	[-3.347;-0.506]
p.Ala169Leu	14.2225	13.4245	3.9381	[1.110;4.010]
p.Ala169Met	64.4422	18.5684	0.0360119	[-0.991;3.632]
p.Ala169Asn	137.642	14.4411	-1.60596	[-3.425;-1.032]
p.Ala169Pro	115.314	23.8669	-1.0731	[-3.335;-0.043]
p.Ala169Gln	69.9654	33.2211	-0.186707	[-1.329;3.998]
p.Ala169Arg	138.786	12.8863	-1.66276	[-3.438;-1.046]
p.Ala169Ser	115.29	8.32771	-1.07282	[-1.410;-0.984]
p.Ala169Thr	114.843	14.7014	-1.06769	[-2.132;-0.693]
p.Ala169Val	0	12.448	4.00446	[3.315;4.010]
p.Ala169Trp	138.786	19.4829	-1.66276	[-3.436;-0.989]
p.Ala169Ter	0	0	4.00446	[4.004;4.004]
p.Ala169Tyr	114.746	38.741	-1.06661	[-3.362;1.579]
p.Leu170Ala	128.884	22.7332	-1.32156	[-3.384;-0.636]
p.Leu170Cys	135.406	12.3718	-1.51165	[-3.409;-1.034]
p.Leu170Asp	128.884	16.8246	-1.32156	[-3.407;-0.982]
p.Leu170Glu	86.169	14.9981	-0.774524	[-1.058;0.432]
p.Leu170Phe	105.678	24.8431	-1.0154	[-3.238;0.393]
p.Leu170Gly	134.813	10.194	-1.48971	[-3.374;-1.072]
p.Leu170His	138.786	24.3136	-1.66276	[-3.411;-0.810]
p.Leu170Ile	104.204	25.3289	-1.01201	[-3.032;0.407]
p.Leu170Lys	104.106	21.5098	-1.01175	[-3.201;0.169]
p.Leu170=	56.2789	32.2761	0.364346	[-1.222;4.004]
p.Leu170Met	104.948	23.7765	-1.01379	[-2.897;0.225]
p.Leu170Asn	86.6309	16.2313	-0.786674	[-1.107;0.364]
p.Leu170Pro	136.445	14.9369	-1.55305	[-3.384;-1.020]
p.Leu170Gln	110.453	26.3515	-1.03123	[-3.245;0.544]
p.Leu170Arg	106.474	11.8853	-1.01709	[-1.300;-0.706]
p.Leu170Ser	128.884	25.8103	-1.32156	[-3.392;-0.277]
p.Leu170Thr	107.791	14.4376	-1.02005	[-1.487;-0.510]
p.Leu170Val	69.3932	20.0567	-0.163734	[-1.028;3.639]
p.Leu170Trp	103.231	38.1703	-1.0089	[-3.273;1.728]
p.Leu170Ter	0	0	4.00446	[4.004;4.004]
p.Leu170Tyr	88.8064	23.6213	-0.83789	[-1.385;1.275]
p.Leu171Ala	128.884	19.4268	-1.32156	[-3.422;-0.907]
p.Leu171Cys	111.814	18.1993	-1.03998	[-2.258;-0.464]
p.Leu171Asp	119.305	6.64675	-1.12972	[-1.409;-1.020]
p.Leu171Glu	113.634	26.3581	-1.05509	[-3.188;-0.079]
p.Leu171Phe	143.601	12.3188	-2.01112	[-3.440;-1.128]
p.Leu171Gly	128.884	32.5187	-1.32156	[-3.380;0.000]
p.Leu171His	92.0316	8.36295	-0.8971	[-1.022;-0.452]
p.Leu171Ile	69.451	16.1595	-0.166054	[-1.007;1.374]
p.Leu171Lys	143.601	9.57105	-2.01112	[-3.443;-1.239]
p.Leu171=	100.487	33.0044	-0.993822	[-3.295;1.187]
p.Leu171Met	135.291	30.7492	-1.50729	[-3.401;0.000]
p.Leu171Asn	137.642	36.0533	-1.60596	[-3.378;0.284]
p.Leu171Pro	121.181	28.2834	-1.16333	[-3.388;-0.057]
p.Leu171Gln	138.998	8.23506	-1.67403	[-3.381;-1.199]
p.Leu171Arg	138.786	11.9865	-1.66276	[-3.425;-1.103]
p.Leu171Ser	80.0594	11.2901	-0.582443	[-1.008;0.353]
p.Leu171Thr	138.786	26.0772	-1.66276	[-3.406;-0.773]
p.Leu171Val	103.395	13.6853	-1.0095	[-1.355;-0.487]
p.Leu171Trp	120.129	26.5455	-1.14397	[-3.379;-0.269]
p.Leu171Ter	0	0	4.00446	[4.004;4.004]
p.Leu171Tyr	100.106	21.2985	-0.990966	[-1.845;0.247]
p.Ala172=	108.899	20.0486	-1.02375	[-2.581;-0.394]
p.Ala172Cys	64.4422	6.33689	0.0360119	[-0.412;0.544]
p.Ala172Asp	128.884	18.3604	-1.32156	[-3.398;-0.867]
p.Ala172Glu	113.554	25.2922	-1.05433	[-3.246;-0.078]
p.Ala172Phe	0	7.34112	4.00446	[3.829;4.010]
p.Ala172Gly	138.786	10.7062	-1.66276	[-3.435;-1.116]
p.Ala172His	69.9654	26.6681	-0.186707	[-1.260;3.855]
p.Ala172Ile	0	0	4.00446	[4.004;4.004]
p.Ala172Lys	75.0251	17.3833	-0.3901	[-1.023;1.001]
p.Ala172Leu	0	0	4.00446	[4.004;4.004]
p.Ala172Met	0	13.0862	4.00446	[3.145;4.010]
p.Ala172Asn	88.9922	24.812	-0.841815	[-1.584;1.224]
p.Ala172Pro	124.047	25.6199	-1.21991	[-3.360;0.000]
p.Ala172Gln	79.4236	20.236	-0.559452	[-1.091;1.078]
p.Ala172Arg	119.943	26.53	-1.14068	[-3.356;-0.286]
p.Ala172Ser	96.558	23.0844	-0.956428	[-1.839;0.470]
p.Ala172Thr	80.4034	7.00701	-0.594655	[-0.920;-0.052]
p.Ala172Val	0	0	4.00446	[4.004;4.004]
p.Ala172Trp	47.3071	17.3901	0.749554	[-0.714;3.977]
p.Ala172Ter	0	0	4.00446	[4.004;4.004]
p.Ala172Tyr	0	1.87351	4.00446	[3.985;4.010]
p.Leu173Ala	138.786	22.3247	-1.66276	[-3.426;-0.967]
p.Leu173Cys	115.553	23.8383	-1.07594	[-3.327;0.114]
p.Leu173Asp	114.843	19.9681	-1.06769	[-3.258;-0.442]
p.Leu173Glu	126.09	29.0702	-1.26231	[-3.379;0.000]
p.Leu173Phe	128.884	22.2357	-1.32156	[-3.392;-0.768]
p.Leu173Gly	138.786	12.9149	-1.66276	[-3.417;-1.081]
p.Leu173His	145.158	9.5915	-2.19363	[-3.444;-1.297]
p.Leu173Ile	38.4488	17.4228	1.51322	[-0.341;3.988]
p.Leu173Lys	146.463	13.0488	-2.4014	[-3.435;-1.119]
p.Leu173=	94.2061	10.5928	-0.927357	[-1.063;-0.298]
p.Leu173Met	117.343	18.2837	-1.09939	[-3.261;-0.647]
p.Leu173Asn	115.078	18.0112	-1.07037	[-2.805;-0.671]
p.Leu173Pro	138.169	16.5322	-1.63133	[-3.424;-1.016]
p.Leu173Gln	120.127	28.9321	-1.14393	[-3.366;0.144]
p.Leu173Arg	117.436	24.0133	-1.10072	[-3.295;-0.320]
p.Leu173Ser	128.884	17.3087	-1.32156	[-3.376;-0.905]
p.Leu173Thr	143.601	13.161	-2.01112	[-3.443;-1.135]
p.Leu173Val	88.4811	10.0669	-0.830881	[-1.018;-0.116]
p.Leu173Trp	128.884	20.3772	-1.32156	[-3.386;-0.863]
p.Leu173Ter	0	0	4.00446	[4.004;4.004]
p.Leu173Tyr	138.786	14.2554	-1.66276	[-3.431;-1.026]
p.Thr174Ala	128.884	32.2707	-1.32156	[-3.404;0.000]
p.Thr174Cys	69.3932	5.98173	-0.163734	[-0.641;0.314]
p.Thr174Asp	73.2313	42.0463	-0.318436	[-2.839;3.994]
p.Thr174Glu	128.884	18.4451	-1.32156	[-3.390;-0.867]
p.Thr174Phe	118.926	27.7681	-1.12346	[-3.408;0.021]
p.Thr174Gly	138.786	23.4065	-1.66276	[-3.431;-0.903]
p.Thr174His	110.51	24.4775	-1.03156	[-3.298;0.078]
p.Thr174Ile	110.141	27.53	-1.0295	[-3.331;0.430]
p.Thr174Lys	128.884	14.7587	-1.32156	[-3.374;-0.994]
p.Thr174Leu	69.9654	26.4251	-0.186707	[-1.091;3.848]
p.Thr174Met	69.3932	27.1364	-0.163734	[-1.117;3.864]
p.Thr174Asn	69.469	30.929	-0.166774	[-1.261;3.976]
p.Thr174Pro	143.601	15.2185	-2.01112	[-3.423;-1.057]
p.Thr174Gln	133.531	30.4475	-1.44613	[-3.389;0.000]
p.Thr174Arg	127.749	10.7415	-1.29741	[-3.330;-1.019]
p.Thr174Ser	127.493	20.3217	-1.29198	[-3.379;-0.805]
p.Thr174=	78.2909	16.006	-0.517296	[-1.025;0.861]
p.Thr174Val	98.2374	11.9754	-0.974464	[-1.141;-0.279]
p.Thr174Trp	137.642	15.8871	-1.60596	[-3.427;-1.017]
p.Thr174Ter	0	0	4.00446	[4.004;4.004]
p.Thr174Tyr	69.9654	17.7728	-0.186707	[-1.014;1.869]
p.Ala175=	68.5986	18.628	-0.131928	[-0.993;3.647]
p.Ala175Cys	93.2747	10.4833	-0.914824	[-1.045;-0.310]
p.Ala175Asp	80.3907	21.2046	-0.594207	[-1.139;0.965]
p.Ala175Glu	138.786	10.0526	-1.66276	[-3.431;-1.130]
p.Ala175Phe	0	5.64247	4.00446	[3.878;4.010]
p.Ala175Gly	143.601	14.667	-2.01112	[-3.442;-1.062]
p.Ala175His	69.3932	18.9287	-0.163734	[-1.028;2.850]
p.Ala175Ile	0	0	4.00446	[4.004;4.004]
p.Ala175Lys	124.752	25.1932	-1.23438	[-3.324;-0.321]
p.Ala175Leu	0	8.92372	4.00446	[3.708;4.010]
p.Ala175Met	48.1936	17.2237	0.705456	[-0.602;3.849]
p.Ala175Asn	184.087	28.9622	-2.34184	[-3.352;0.000]
p.Ala175Pro	126.498	17.4586	-1.27092	[-3.371;-0.910]
p.Ala175Gln	138.786	32.375	-1.66276	[-3.413;0.000]
p.Ala175Arg	139.152	14.0605	-1.68236	[-3.426;-1.026]
p.Ala175Ser	128.884	17.5271	-1.32156	[-3.376;-0.954]
p.Ala175Thr	88.7426	42.9389	-0.83653	[-3.096;3.895]
p.Ala175Val	0	7.00886	4.00446	[3.859;4.010]
p.Ala175Trp	34.9827	42.3347	2.21225	[-1.115;4.010]
p.Ala175Ter	0	0	4.00446	[4.004;4.004]
p.Ala175Tyr	40.0424	21.8596	1.30617	[-0.604;4.003]
p.Arg176Ala	69.3932	23.2215	-0.163734	[-1.049;3.744]
p.Arg176Cys	69.3932	8.33164	-0.163734	[-0.787;0.442]
p.Arg176Asp	73.2313	15.9845	-0.318436	[-1.003;1.090]
p.Arg176Glu	71.8004	13.6582	-0.260874	[-0.954;0.793]
p.Arg176Phe	30.6944	17.0913	3.63126	[0.027;4.008]
p.Arg176Gly	69.3932	13.7143	-0.163734	[-0.944;1.069]
p.Arg176His	78.2909	16.2591	-0.517296	[-1.033;0.718]
p.Arg176Ile	0	11.1241	4.00446	[3.569;4.010]
p.Arg176Lys	75.0251	18.2144	-0.3901	[-1.038;1.109]
p.Arg176Leu	71.8004	13.4389	-0.260874	[-0.957;1.086]
p.Arg176Met	71.0505	18.1735	-0.230507	[-1.018;2.040]
p.Arg176Asn	69.3932	19.7853	-0.163734	[-1.018;3.668]
p.Arg176Pro	135.834	11.418	-1.52823	[-3.407;-1.056]
p.Arg176Gln	89.4658	24.0193	-0.85156	[-1.517;0.988]
p.Arg176=	71.8004	16.2725	-0.260874	[-0.986;1.051]
p.Arg176Ser	73.1821	11.1052	-0.316465	[-0.949;0.554]
p.Arg176Thr	71.8004	13.6582	-0.260874	[-0.952;0.799]
p.Arg176Val	39.1772	11.7327	1.41157	[0.079;3.904]
p.Arg176Trp	20.0212	18.4548	3.85009	[0.468;4.009]
p.Arg176Ter	0	7.34112	4.00446	[3.811;4.010]
p.Arg176Tyr	30.6593	9.89948	3.63196	[0.573;3.965]
p.Glu177Ala	91.8756	22.3311	-0.894708	[-1.550;0.819]
p.Glu177Cys	69.3932	5.91346	-0.163734	[-0.602;0.305]
p.Glu177Asp	85.9151	24.473	-0.767673	[-1.551;1.659]
p.Glu177=	105.619	19.7105	-1.01527	[-1.960;-0.136]
p.Glu177Phe	69.3932	15.8274	-0.163734	[-1.001;1.771]
p.Glu177Gly	138.474	11.8661	-1.64658	[-3.427;-1.065]
p.Glu177His	118.35	23.12	-1.11432	[-3.372;-0.201]
p.Glu177Ile	0	12.3894	4.00446	[3.298;4.010]
p.Glu177Lys	92.0437	13.9119	-0.897283	[-1.122;-0.043]
p.Glu177Leu	70.2229	13.7654	-0.197059	[-0.967;1.224]
p.Glu177Met	69.9654	5.90177	-0.186707	[-0.641;0.261]
p.Glu177Asn	121.68	10.8871	-1.17289	[-2.297;-1.004]
p.Glu177Pro	126.463	31.7361	-1.27018	[-3.410;0.000]
p.Glu177Gln	114.267	17.7975	-1.06143	[-3.128;-0.754]
p.Glu177Arg	95.4281	11.5309	-0.942959	[-1.123;-0.350]
p.Glu177Ser	126.194	28.4288	-1.26449	[-3.408;0.036]
p.Glu177Thr	85.3503	6.59932	-0.752016	[-0.978;-0.310]
p.Glu177Val	16.3949	8.4258	3.90875	[3.627;4.009]
p.Glu177Trp	103.395	23.2089	-1.0095	[-2.678;0.451]
p.Glu177Ter	0	0	4.00446	[4.004;4.004]
p.Glu177Tyr	73.2313	15.2646	-0.318436	[-1.010;0.852]
p.Ser178Ala	127.672	24.8059	-1.29578	[-3.382;-0.589]
p.Ser178Cys	73.2313	6.6237	-0.318436	[-0.814;0.244]
p.Ser178Asp	71.8004	6.41857	-0.260874	[-0.709;0.260]
p.Ser178Glu	100.197	18.135	-0.991662	[-1.569;0.246]
p.Ser178Phe	73.6353	9.40785	-0.334617	[-0.921;0.374]
p.Ser178Gly	85.9936	9.55148	-0.769804	[-1.011;0.000]
p.Ser178His	69.9654	16.4858	-0.186707	[-1.000;2.185]
p.Ser178Ile	0	13.6439	4.00446	[3.139;4.010]
p.Ser178Lys	85.8301	18.0762	-0.765352	[-1.179;0.768]
p.Ser178Leu	59.0943	15.2533	0.255067	[-0.826;3.616]
p.Ser178Met	69.9654	11.1716	-0.186707	[-0.881;0.692]
p.Ser178Asn	137.642	33.5404	-1.60596	[-3.421;0.000]
p.Ser178Pro	108.863	24.5243	-1.02361	[-3.255;0.138]
p.Ser178Gln	107.27	28.0651	-1.01874	[-3.230;0.521]
p.Ser178Arg	138.786	10.6139	-1.66276	[-3.436;-1.113]
p.Ser178=	105.16	16.7295	-1.01426	[-1.629;-0.247]
p.Ser178Thr	102.989	14.5487	-1.00795	[-1.364;-0.321]
p.Ser178Val	75.0251	21.0363	-0.3901	[-1.046;2.887]
p.Ser178Trp	19.1243	14.8839	3.86568	[0.809;4.009]
p.Ser178Ter	0	0	4.00446	[4.004;4.004]
p.Ser178Tyr	71.8004	16.0911	-0.260874	[-1.011;1.224]
p.Ser179Ala	115.818	10.0584	-1.07917	[-1.539;-0.928]
p.Ser179Cys	84.3504	23.9049	-0.722987	[-1.278;1.157]
p.Ser179Asp	106.629	24.6436	-1.01741	[-3.166;0.538]
p.Ser179Glu	73.026	19.5146	-0.310204	[-1.014;2.119]
p.Ser179Phe	138.786	7.43147	-1.66276	[-3.427;-1.226]
p.Ser179Gly	95.0462	26.2196	-0.938193	[-2.373;1.141]
p.Ser179His	98.3121	29.3319	-0.9752	[-3.102;0.917]
p.Ser179Ile	112.202	11.7625	-1.04284	[-1.446;-0.844]
p.Ser179Lys	138.786	28.1817	-1.66276	[-3.404;-0.373]
p.Ser179Leu	75.157	37.393	-0.395337	[-2.845;3.996]
p.Ser179Met	70.8678	26.8662	-0.223104	[-1.209;3.835]
p.Ser179Asn	94.8087	19.8808	-0.935177	[-1.511;0.488]
p.Ser179Pro	86.0642	18.3622	-0.77171	[-1.214;0.634]
p.Ser179Gln	75.9191	8.81896	-0.425448	[-0.906;0.151]
p.Ser179Arg	108.089	25.6416	-1.02092	[-3.297;0.270]
p.Ser179=	118.874	31.2646	-1.12262	[-3.338;0.482]
p.Ser179Thr	92.5385	2.12091	-0.904522	[-0.960;-0.833]
p.Ser179Val	75.0251	22.3291	-0.3901	[-1.131;3.661]
p.Ser179Trp	0	19.6457	4.00446	[0.737;4.009]
p.Ser179Ter	0	0	4.00446	[4.004;4.004]
p.Ser179Tyr	69.3932	5.28397	-0.163734	[-0.576;0.234]
p.Val180Ala	118.451	20.6444	-1.1159	[-3.351;-0.547]
p.Val180Cys	106.471	21.4318	-1.01708	[-2.846;0.072]
p.Val180Asp	105.01	26.0983	-1.01393	[-3.023;0.395]
p.Val180Glu	69.3932	14.6871	-0.163734	[-0.949;1.126]
p.Val180Phe	138.786	6.32613	-1.66276	[-3.407;-1.268]
p.Val180Gly	96.7403	12.4183	-0.958507	[-1.120;-0.195]
p.Val180His	137.642	21.6524	-1.60596	[-3.430;-0.895]
p.Val180Ile	123.863	17.0086	-1.21616	[-3.333;-0.870]
p.Val180Lys	99.425	22.8195	-0.985423	[-2.002;0.657]
p.Val180Leu	112.599	9.55684	-1.04596	[-1.356;-0.914]
p.Val180Met	80.0847	8.20865	-0.583349	[-0.969;0.098]
p.Val180Asn	92.0437	28.7695	-0.897283	[-2.924;1.784]
p.Val180Pro	76.86	27.9434	-0.462317	[-1.488;3.727]
p.Val180Gln	40.8237	27.5781	1.22165	[-0.937;4.007]
p.Val180Arg	138.786	17.7651	-1.66276	[-3.424;-1.014]
p.Val180Ser	90.0122	18.4981	-0.862313	[-1.319;0.393]
p.Val180Thr	124.486	15.1953	-1.2289	[-3.296;-0.942]
p.Val180=	76.86	25.0985	-0.462317	[-1.216;3.735]
p.Val180Trp	54.4316	23.2032	0.438981	[-0.983;3.967]
p.Val180Ter	0	0	4.00446	[4.004;4.004]
p.Val180Tyr	137.642	29.0763	-1.60596	[-3.363;0.000]
p.Arg181Ala	125.945	11.1949	-1.25925	[-2.544;-1.013]
p.Arg181Cys	137.642	13.8372	-1.60596	[-3.431;-1.025]
p.Arg181Asp	95.6701	26.8895	-0.945925	[-3.139;0.941]
p.Arg181Glu	71.8004	1.92981	-0.260874	[-0.414;-0.110]
p.Arg181Phe	69.9654	13.1427	-0.186707	[-0.942;0.955]
p.Arg181Gly	77.9471	13.3701	-0.504239	[-1.015;0.464]
p.Arg181His	75.0251	11.8243	-0.3901	[-0.978;0.528]
p.Arg181Ile	115.709	9.91605	-1.07783	[-1.503;-0.971]
p.Arg181Lys	120.127	13.1243	-1.14393	[-2.047;-0.939]
p.Arg181Leu	86.8706	25.2937	-0.792813	[-1.633;3.470]
p.Arg181Met	69.9654	31.2817	-0.186707	[-1.508;3.919]
p.Arg181Asn	69.9654	30.656	-0.186707	[-1.229;3.911]
p.Arg181Pro	120.127	20.0155	-1.14393	[-3.370;-0.619]
p.Arg181Gln	83.5607	17.3933	-0.699007	[-1.158;0.714]
p.Arg181=	103.916	12.9498	-1.0112	[-1.358;-0.597]
p.Arg181Ser	87.2203	12.6928	-0.801559	[-1.051;0.054]
p.Arg181Thr	113.975	18.4396	-1.05844	[-3.267;-0.511]
p.Arg181Val	95.5436	23.2769	-0.944379	[-2.156;0.538]
p.Arg181Trp	69.4151	18.2289	-0.164613	[-1.007;1.695]
p.Arg181Ter	0	0	4.00446	[4.004;4.004]
p.Arg181Tyr	75.0662	6.30838	-0.391735	[-0.824;0.100]
p.Ser182Ala	72.194	14.3752	-0.276761	[-0.975;1.000]
p.Ser182Cys	108.863	21.4416	-1.02361	[-2.835;-0.037]
p.Ser182Asp	69.3932	0.629457	-0.163734	[-0.212;-0.114]
p.Ser182Glu	75.0251	16.7527	-0.3901	[-1.015;1.297]
p.Ser182Phe	61.2595	25.2544	0.168141	[-1.023;3.916]
p.Ser182Gly	120.744	18.2696	-1.15514	[-3.354;-0.762]
p.Ser182His	110.325	32.8466	-1.03051	[-3.346;1.103]
p.Ser182Ile	69.9654	21.6499	-0.186707	[-1.033;3.677]
p.Ser182Lys	94.1925	13.2211	-0.927178	[-1.128;-0.178]
p.Ser182Leu	69.3932	19.5725	-0.163734	[-1.020;2.530]
p.Ser182Met	85.2459	14.1311	-0.749059	[-1.051;0.344]
p.Ser182Asn	80.0847	16.0372	-0.583349	[-1.019;0.666]
p.Ser182Pro	69.3932	15.0233	-0.163734	[-0.982;1.082]
p.Ser182Gln	132.728	9.79856	-1.4212	[-3.316;-1.056]
p.Ser182Arg	131.661	11.2418	-1.39037	[-3.325;-1.026]
p.Ser182=	92.0437	9.01174	-0.897283	[-1.031;-0.390]
p.Ser182Thr	99.006	23.875	-0.98174	[-2.221;0.476]
p.Ser182Val	72.6014	14.748	-0.29315	[-0.988;0.816]
p.Ser182Trp	69.3932	4.24974	-0.163734	[-0.525;0.167]
p.Ser182Ter	0	0	4.00446	[4.004;4.004]
p.Ser182Tyr	137.642	30.9157	-1.60596	[-3.405;0.000]
p.Gly183Ala	91.0164	11.7662	-0.88063	[-1.045;-0.077]
p.Gly183Cys	69.9654	11.741	-0.186707	[-0.898;0.786]
p.Gly183Asp	106.085	16.7406	-1.01627	[-1.538;-0.435]
p.Gly183Glu	69.3932	17.3436	-0.163734	[-1.011;2.027]
p.Gly183Phe	69.9654	31.2817	-0.186707	[-1.319;3.920]
p.Gly183=	0.605299	22.0351	4.00642	[0.034;4.010]
p.Gly183His	100.495	17.784	-0.993878	[-1.775;-0.015]
p.Gly183Ile	126.194	12.4502	-1.26449	[-3.145;-0.992]
p.Gly183Lys	106.871	22.5584	-1.01791	[-2.855;0.103]
p.Gly183Leu	95.9054	16.5141	-0.948767	[-1.258;0.166]
p.Gly183Met	81.2455	14.3407	-0.623859	[-1.024;0.403]
p.Gly183Asn	94.5768	16.6293	-0.932196	[-1.252;0.113]
p.Gly183Pro	96.8812	24.1535	-0.960096	[-1.853;0.661]
p.Gly183Gln	126.131	14.6762	-1.26318	[-3.410;-0.957]
p.Gly183Arg	88.9065	8.76862	-0.840012	[-1.016;-0.317]
p.Gly183Ser	69.3932	7.75149	-0.163734	[-0.746;0.448]
p.Gly183Thr	93.8657	19.1551	-0.922837	[-1.342;0.504]
p.Gly183Val	74.3138	8.67953	-0.361759	[-0.901;0.280]
p.Gly183Trp	75.0251	5.94144	-0.3901	[-0.822;0.047]
p.Gly183Ter	0	0	4.00446	[4.004;4.004]
p.Gly183Tyr	104.984	26.5187	-1.01387	[-3.219;0.480]
p.Gly184Ala	147.271	10.6227	-2.57245	[-3.435;-1.279]
p.Gly184Cys	69.9654	32.5125	-0.186707	[-1.427;3.969]
p.Gly184Asp	126.069	46.0353	-1.26186	[-3.380;1.119]
p.Gly184Glu	71.8702	21.0663	-0.263698	[-1.079;3.648]
p.Gly184Phe	106.262	19.346	-1.01665	[-2.219;-0.169]
p.Gly184=	83.9566	13.0634	-0.711139	[-1.021;0.376]
p.Gly184His	68.8209	25.4468	-0.140823	[-1.049;3.762]
p.Gly184Ile	125.015	25.078	-1.23982	[-3.382;-0.485]
p.Gly184Lys	76.86	15.5913	-0.462317	[-1.016;0.649]
p.Gly184Leu	79.4486	18.5191	-0.560367	[-1.078;1.105]
p.Gly184Met	107.74	29.1887	-1.01991	[-3.260;0.935]
p.Gly184Asn	133.562	25.9864	-1.44709	[-3.394;-0.494]
p.Gly184Pro	128.884	17.3915	-1.32156	[-3.408;-0.925]
p.Gly184Gln	136.243	8.28845	-1.54469	[-3.351;-1.136]
p.Gly184Arg	104.955	24.2375	-1.0138	[-3.121;0.544]
p.Gly184Ser	75.0251	18.121	-0.3901	[-1.021;0.977]
p.Gly184Thr	69.3932	23.2424	-0.163734	[-1.057;3.737]
p.Gly184Val	101.504	25.9434	-1.00055	[-3.050;0.598]
p.Gly184Trp	115.914	36.5638	-1.08036	[-3.367;1.485]
p.Gly184Ter	0	0	4.00446	[4.004;4.004]
p.Gly184Tyr	85.0224	10.3137	-0.742673	[-1.014;-0.050]
p.Ala185=	111.679	26.5492	-1.03903	[-3.374;0.433]
p.Ala185Cys	97.0266	28.1713	-0.961719	[-3.038;0.686]
p.Ala185Asp	128.884	26.3533	-1.32156	[-3.387;-0.098]
p.Ala185Glu	113.678	22.551	-1.05551	[-3.226;-0.267]
p.Ala185Phe	75.0662	8.8902	-0.391735	[-0.905;0.386]
p.Ala185Gly	128.235	17.3277	-1.30767	[-3.385;-0.978]
p.Ala185His	126.194	24.6657	-1.26449	[-3.362;-0.335]
p.Ala185Ile	78.2909	19.6762	-0.517296	[-1.083;1.431]
p.Ala185Lys	92.0437	17.4423	-0.897283	[-1.344;0.350]
p.Ala185Leu	90.7468	20.578	-0.875903	[-1.488;0.479]
p.Ala185Met	128.884	22.7332	-1.32156	[-3.384;-0.703]
p.Ala185Asn	80.0847	21.9009	-0.583349	[-1.167;1.767]
p.Ala185Pro	122.35	17.9764	-1.18593	[-3.380;-0.886]
p.Ala185Gln	69.3932	16.2085	-0.163734	[-0.989;2.581]
p.Ala185Arg	73.6767	25.6128	-0.336273	[-1.165;3.663]
p.Ala185Ser	114.075	13.7609	-1.05945	[-1.748;-0.867]
p.Ala185Thr	97.3257	13.0301	-0.965	[-1.218;-0.213]
p.Ala185Val	109.555	26.2427	-1.02657	[-3.328;0.223]
p.Ala185Trp	34.4105	22.0369	2.37307	[-0.386;4.005]
p.Ala185Ter	0	7.34412	4.00446	[3.807;4.010]
p.Ala185Tyr	97.3484	25.2985	-0.965246	[-2.925;1.340]
p.Gly186Ala	109.194	13.3767	-1.02496	[-1.464;-0.599]
p.Gly186Cys	69.3932	35.332	-0.163734	[-1.751;3.934]
p.Gly186Asp	97.7518	19.7514	-0.969532	[-1.413;0.275]
p.Gly186Glu	111.889	23.6148	-1.04052	[-3.343;0.160]
p.Gly186Phe	69.9654	30.656	-0.186707	[-1.345;3.945]
p.Gly186=	78.2909	9.12411	-0.517296	[-0.940;0.229]
p.Gly186His	127.542	24.9416	-1.29303	[-3.417;-0.502]
p.Gly186Ile	75.0662	16.6804	-0.391735	[-1.015;1.210]
p.Gly186Lys	55.7399	22.8812	0.385925	[-0.966;3.975]
p.Gly186Leu	83.937	6.52046	-0.710542	[-0.951;-0.262]
p.Gly186Met	69.3932	0.629457	-0.163734	[-0.212;-0.120]
p.Gly186Asn	80.0847	26.5413	-0.583349	[-1.473;3.695]
p.Gly186Pro	86.0642	12.8262	-0.77171	[-1.044;0.304]
p.Gly186Gln	138.848	23.456	-1.66601	[-3.418;-0.789]
p.Gly186Arg	128.267	13.9426	-1.30834	[-3.244;-1.008]
p.Gly186Ser	105.971	17.2342	-1.01603	[-1.611;-0.289]
p.Gly186Thr	79.3098	27.6447	-0.555285	[-1.345;3.644]
p.Gly186Val	95.6256	19.4814	-0.945382	[-1.403;0.453]
p.Gly186Trp	NA	NA	NA	[NA;NA]
p.Gly186Ter	0	0	4.00446	[4.004;4.004]
p.Gly186Tyr	104.948	29.3376	-1.01379	[-3.261;1.124]
p.Gly187Ala	137.642	23.8998	-1.60596	[-3.426;-0.839]
p.Gly187Cys	69.3932	16.4538	-0.163734	[-1.013;1.931]
p.Gly187Asp	137.642	11.4304	-1.60596	[-3.401;-1.060]
p.Gly187Glu	138.786	1.25891	-1.66276	[-1.822;-1.549]
p.Gly187Phe	69.9654	16.4051	-0.186707	[-1.006;1.345]
p.Gly187=	125.634	24.2546	-1.25274	[-3.301;-0.419]
p.Gly187His	69.9654	30.656	-0.186707	[-1.360;3.994]
p.Gly187Ile	121.815	17.0912	-1.1755	[-3.320;-0.829]
p.Gly187Lys	46.0219	31.5711	0.820155	[-1.029;4.003]
p.Gly187Leu	75.0662	8.8902	-0.391735	[-0.891;0.313]
p.Gly187Met	74.9801	1.57669	-0.388315	[-0.519;-0.262]
p.Gly187Asn	111.371	10.6973	-1.03691	[-1.439;-0.829]
p.Gly187Pro	40.0424	19.3985	1.30617	[-0.489;4.002]
p.Gly187Gln	138.786	50.4136	-1.66276	[-3.359;0.792]
p.Gly187Arg	69.9654	27.8005	-0.186707	[-1.131;3.948]
p.Gly187Ser	137.642	32.9263	-1.60596	[-3.379;0.000]
p.Gly187Thr	105.639	21.3785	-1.01531	[-2.685;0.199]
p.Gly187Val	87.0825	22.3035	-0.798143	[-1.378;1.091]
p.Gly187Trp	104.09	0.944186	-1.0117	[-1.016;-1.006]
p.Gly187Ter	0	0	4.00446	[4.004;4.004]
p.Gly187Tyr	78.6045	20.3569	-0.529105	[-1.101;1.917]
p.Ala188=	96.0748	12.8197	-0.950787	[-1.184;-0.276]
p.Ala188Cys	78.2909	23.5672	-0.517296	[-1.130;3.626]
p.Ala188Asp	73.2313	21.6421	-0.318436	[-1.113;3.621]
p.Ala188Glu	88.2022	28.4091	-0.824707	[-2.396;2.081]
p.Ala188Phe	69.3932	16.9764	-0.163734	[-1.008;2.048]
p.Ala188Gly	69.8441	13.6485	-0.181835	[-0.965;1.068]
p.Ala188His	110.752	16.6316	-1.03298	[-1.926;-0.528]
p.Ala188Ile	75.0662	5.55216	-0.391735	[-0.782;0.054]
p.Ala188Lys	69.3932	33.0962	-0.163734	[-1.693;3.972]
p.Ala188Leu	75.0662	12.4932	-0.391735	[-0.973;0.656]
p.Ala188Met	83.8616	11.1522	-0.708248	[-1.012;0.146]
p.Ala188Asn	71.8004	22.3309	-0.260874	[-1.056;3.722]
p.Ala188Pro	80.9396	18.1212	-0.613362	[-1.076;0.907]
p.Ala188Gln	108.112	32.2245	-1.02099	[-3.282;0.727]
p.Ala188Arg	99.8713	14.5635	-0.989119	[-1.319;-0.366]
p.Ala188Ser	76.4305	8.20315	-0.445537	[-0.900;0.187]
p.Ala188Thr	92.5151	20.209	-0.904189	[-1.338;0.422]
p.Ala188Val	80.6872	11.961	-0.604603	[-1.013;0.267]
p.Ala188Trp	0	0	4.00446	[4.004;4.004]
p.Ala188Ter	0	0	4.00446	[4.004;4.004]
p.Ala188Tyr	69.3932	13.3971	-0.163734	[-0.970;1.022]
p.Gly189Ala	69.9654	19.6025	-0.186707	[-1.073;3.305]
p.Gly189Cys	103.231	38.1703	-1.0089	[-3.285;3.740]
p.Gly189Asp	69.3932	0.629457	-0.163734	[-0.212;-0.120]
p.Gly189Glu	69.9654	43.7093	-0.186707	[-2.905;4.003]
p.Gly189Phe	NA	NA	NA	[NA;NA]
p.Gly189=	73.7448	5.55906	-0.339	[-0.708;0.091]
p.Gly189His	69.9654	14.4916	-0.186707	[-0.973;1.344]
p.Gly189Ile	138.786	1.25891	-1.66276	[-1.813;-1.542]
p.Gly189Lys	NA	NA	NA	[NA;NA]
p.Gly189Leu	138.786	1.25891	-1.66276	[-1.823;-1.557]
p.Gly189Met	NA	NA	NA	[NA;NA]
p.Gly189Asn	139.931	5.26006	-1.72692	[-3.359;-1.340]
p.Gly189Pro	173.483	1.57364	-2.76647	[-2.836;-2.679]
p.Gly189Gln	NA	NA	NA	[NA;NA]
p.Gly189Arg	128.479	1.19743	-1.31281	[-1.368;-1.258]
p.Gly189Ser	68.8209	18.0732	-0.140823	[-1.011;2.664]
p.Gly189Thr	68.8209	25.4468	-0.140823	[-1.123;3.795]
p.Gly189Val	69.3932	0.629457	-0.163734	[-0.215;-0.117]
p.Gly189Trp	NA	NA	NA	[NA;NA]
p.Gly189Ter	0	0	4.00446	[4.004;4.004]
p.Gly189Tyr	0	0	4.00446	[4.004;4.004]
p.Ala190=	68.8209	25.4468	-0.140823	[-1.090;3.877]
p.Ala190Cys	75.0251	13.8622	-0.3901	[-0.999;0.691]
p.Ala190Asp	138.786	19.8895	-1.66276	[-3.415;-0.985]
p.Ala190Glu	0	42.0736	4.00446	[-0.735;4.008]
p.Ala190Phe	34.9827	24.3207	2.21225	[-0.792;4.007]
p.Ala190Gly	96.1303	22.3011	-0.951445	[-1.519;0.585]
p.Ala190His	69.9654	18.606	-0.186707	[-1.021;1.892]
p.Ala190Ile	69.9654	2.63003	-0.186707	[-0.404;0.016]
p.Ala190Lys	90.739	41.8319	-0.875764	[-3.019;3.911]
p.Ala190Leu	137.642	16.8714	-1.60596	[-3.428;-1.010]
p.Ala190Met	104.948	20.3264	-1.01379	[-2.253;-0.164]
p.Ala190Asn	69.3932	0.629457	-0.163734	[-0.214;-0.118]
p.Ala190Pro	80.0847	25.8441	-0.583349	[-1.321;3.677]
p.Ala190Gln	137.642	3.13429	-1.60596	[-2.006;-1.393]
p.Ala190Arg	76.4971	28.2741	-0.448148	[-1.330;3.844]
p.Ala190Ser	69.3932	26.0707	-0.163734	[-1.080;3.834]
p.Ala190Thr	133.339	11.7616	-1.44	[-3.407;-1.026]
p.Ala190Val	119.687	21.5373	-1.13621	[-3.306;-0.338]
p.Ala190Trp	122.375	13.7957	-1.18643	[-2.787;-0.930]
p.Ala190Ter	0	0	4.00446	[4.004;4.004]
p.Ala190Tyr	104.09	0.944186	-1.0117	[-1.016;-1.005]
p.Gly192Ala	108.996	13.744	-1.02414	[-1.431;-0.548]
p.Gly192Cys	NA	NA	NA	[NA;NA]
p.Gly192Asp	137.642	18.6783	-1.60596	[-3.406;-1.007]
p.Gly192Glu	79.1703	32.4833	-0.550153	[-2.477;3.949]
p.Gly192Phe	0	11.0117	4.00446	[3.619;4.010]
p.Gly192=	68.8209	25.4468	-0.140823	[-1.135;3.933]
p.Gly192His	69.3932	0.629457	-0.163734	[-0.208;-0.117]
p.Gly192Ile	0	8.80935	4.00446	[3.698;4.010]
p.Gly192Lys	105.578	11.3595	-1.01518	[-1.319;-0.717]
p.Gly192Leu	34.4105	24.3319	2.37307	[-0.845;4.007]
p.Gly192Met	34.6966	0.314729	2.2891	[2.145;2.477]
p.Gly192Asn	NA	NA	NA	[NA;NA]
p.Gly192Pro	68.8209	19.9851	-0.140823	[-1.058;3.734]
p.Gly192Gln	111.48	40.3247	-1.03765	[-3.327;3.735]
p.Gly192Arg	0	0	4.00446	[4.004;4.004]
p.Gly192Ser	68.8209	37.646	-0.140823	[-2.610;4.000]
p.Gly192Thr	87.3009	20.3729	-0.80354	[-1.224;0.746]
p.Gly192Val	18.4088	9.40414	3.87762	[1.594;4.010]
p.Gly192Trp	0	0	4.00446	[4.004;4.004]
p.Gly192Ter	34.4105	22.0369	2.37307	[-0.345;4.007]
p.Gly192Tyr	36.0103	1.90919	1.96621	[1.309;3.223]
p.Ala193=	75.0251	13.1673	-0.3901	[-0.981;0.621]
p.Ala193Cys	138.786	1.25891	-1.66276	[-1.795;-1.547]
p.Ala193Asp	111.679	34.3081	-1.03903	[-3.267;0.780]
p.Ala193Glu	103.231	16.2088	-1.0089	[-1.563;-0.295]
p.Ala193Phe	68.8209	20.3831	-0.140823	[-1.021;3.683]
p.Ala193Gly	69.3932	9.9491	-0.163734	[-0.785;0.601]
p.Ala193His	0	56.0981	4.00446	[-1.102;4.006]
p.Ala193Ile	0	8.80935	4.00446	[3.731;4.010]
p.Ala193Lys	64.2613	1.53377	0.0434674	[-0.080;0.171]
p.Ala193Leu	0	0	4.00446	[4.004;4.004]
p.Ala193Met	139.931	5.26006	-1.72692	[-3.412;-1.359]
p.Ala193Asn	156.564	58.6658	-3.2405	[-3.374;0.662]
p.Ala193Pro	68.8209	25.4468	-0.140823	[-1.060;3.809]
p.Ala193Gln	73.6353	7.04267	-0.334617	[-0.792;0.262]
p.Ala193Arg	39.5416	22.689	1.36534	[-0.804;4.007]
p.Ala193Ser	82.536	9.27589	-0.66668	[-0.993;0.055]
p.Ala193Thr	69.3932	8.72618	-0.163734	[-0.787;0.458]
p.Ala193Val	69.9654	17.4518	-0.186707	[-0.990;1.897]
p.Ala193Trp	0	25.2344	4.00446	[0.000;4.009]
p.Ala193Ter	0	0	4.00446	[4.004;4.004]
p.Ala193Tyr	0	39.0605	4.00446	[-0.335;4.009]
p.Val194Ala	73.6353	9.29549	-0.334617	[-0.920;0.431]
p.Val194Cys	81.5416	16.3358	-0.633896	[-1.064;0.805]
p.Val194Asp	0	12.233	4.00446	[3.449;4.010]
p.Val194Glu	69.3932	9.2905	-0.163734	[-0.821;0.574]
p.Val194Phe	110.244	33.3519	-1.03006	[-3.368;1.215]
p.Val194Gly	51.3702	19.1118	0.563223	[-0.906;3.934]
p.Val194His	69.3932	22.4972	-0.163734	[-1.060;3.670]
p.Val194Ile	68.8209	2.76641	-0.140823	[-0.366;0.083]
p.Val194Lys	0	19.056	4.00446	[0.347;4.010]
p.Val194Leu	0	8.80935	4.00446	[3.728;4.010]
p.Val194Met	0	17.6187	4.00446	[1.863;4.010]
p.Val194Asn	16.8246	11.2108	3.90242	[1.948;4.009]
p.Val194Pro	0	22.0234	4.00446	[0.000;4.010]
p.Val194Gln	0	28.049	4.00446	[0.000;4.009]
p.Val194Arg	0	31.3724	4.00446	[0.000;4.009]
p.Val194Ser	69.9654	26.7139	-0.186707	[-1.243;3.921]
p.Val194Thr	75.0251	22.1664	-0.3901	[-1.169;2.374]
p.Val194=	76.4132	27.8569	-0.44486	[-1.590;3.752]
p.Val194Trp	0	0	4.00446	[4.004;4.004]
p.Val194Ter	0	0	4.00446	[4.004;4.004]
p.Val194Tyr	83.8471	23.0579	-0.707805	[-1.412;2.130]
p.Val195Ala	69.9654	30.656	-0.186707	[-1.229;3.964]
p.Val195Cys	17.2052	18.9258	3.89667	[0.508;4.009]
p.Val195Asp	68.8209	25.4468	-0.140823	[-1.244;3.907]
p.Val195Glu	0	12.3492	4.00446	[3.173;4.010]
p.Val195Phe	34.6966	0.314729	2.2891	[2.128;2.471]
p.Val195Gly	69.3932	27.1364	-0.163734	[-1.160;3.883]
p.Val195His	55.2265	42.9048	0.406657	[-1.497;4.005]
p.Val195Ile	104.948	17.94	-1.01379	[-1.636;-0.273]
p.Val195Lys	98.5747	10.1564	-0.977739	[-1.113;-0.529]
p.Val195Leu	63.0697	29.0639	0.0929229	[-1.055;3.971]
p.Val195Met	34.509	9.53433	2.34325	[0.442;3.937]
p.Val195Asn	0	42.0736	4.00446	[-0.682;4.009]
p.Val195Pro	77.8375	8.65931	-0.500052	[-0.936;0.168]
p.Val195Gln	0	33.371	4.00446	[0.000;4.010]
p.Val195Arg	69.9654	27.329	-0.186707	[-1.226;3.775]
p.Val195Ser	68.8209	25.4468	-0.140823	[-1.119;3.866]
p.Val195Thr	191.261	2.08323	-1.55039	[-2.070;0.000]
p.Val195=	94.1978	19.6035	-0.927248	[-1.423;0.423]
p.Val195Trp	0	0	4.00446	[4.004;4.004]
p.Val195Ter	0	0	4.00446	[4.004;4.004]
p.Val195Tyr	68.8209	25.4468	-0.140823	[-1.076;3.795]
p.Val196Ala	43.1525	20.081	1.01352	[-0.662;3.995]
p.Val196Cys	68.5071	19.3494	-0.12827	[-1.016;3.435]
p.Val196Asp	6.82089	2.48022	4.00137	[3.964;4.010]
p.Val196Glu	0	15.453	4.00446	[2.025;4.010]
p.Val196Phe	0	7.68936	4.00446	[3.802;4.010]
p.Val196Gly	0	14.0245	4.00446	[2.914;4.010]
p.Val196His	0	0	4.00446	[4.004;4.004]
p.Val196Ile	73.6353	9.66714	-0.334617	[-0.898;0.500]
p.Val196Lys	50.5359	25.7027	0.598682	[-1.009;3.998]
p.Val196Leu	92.0437	17.761	-0.897283	[-1.319;0.353]
p.Val196Met	138.786	18.0492	-1.66276	[-3.401;-1.004]
p.Val196Asn	104.09	0.944186	-1.0117	[-1.016;-1.005]
p.Val196Pro	0	16.5251	4.00446	[1.503;4.010]
p.Val196Gln	0	20.2497	4.00446	[0.000;4.010]
p.Val196Arg	0	9.81827	4.00446	[3.687;4.010]
p.Val196Ser	0	14.8252	4.00446	[2.909;4.010]
p.Val196Thr	0	16.8294	4.00446	[1.562;4.010]
p.Val196=	81.0045	19.5551	-0.615601	[-1.110;1.000]
p.Val196Trp	0	11.0117	4.00446	[3.524;4.010]
p.Val196Ter	0	0	4.00446	[4.004;4.004]
p.Val196Tyr	54.4316	18.0747	0.438981	[-0.835;3.827]
p.Asp197Ala	0	0	4.00446	[4.004;4.004]
p.Asp197Cys	0	0	4.00446	[4.004;4.004]
p.Asp197=	78.2909	22.0087	-0.517296	[-1.097;1.581]
p.Asp197Glu	0	12.9681	4.00446	[3.210;4.010]
p.Asp197Phe	51.6157	33.0553	0.553061	[-1.061;4.006]
p.Asp197Gly	0	7.587	4.00446	[3.786;4.010]
p.Asp197His	0	0	4.00446	[4.004;4.004]
p.Asp197Ile	0	0	4.00446	[4.004;4.004]
p.Asp197Lys	25.9521	21.1211	3.73188	[-0.143;4.009]
p.Asp197Leu	0	0	4.00446	[4.004;4.004]
p.Asp197Met	0	0	4.00446	[4.004;4.004]
p.Asp197Asn	89.5909	20.2964	-0.85407	[-1.266;0.621]
p.Asp197Pro	68.8209	15.6503	-0.140823	[-0.994;1.607]
p.Asp197Gln	69.9654	20.436	-0.186707	[-1.026;3.632]
p.Asp197Arg	0	13.1359	4.00446	[3.355;4.010]
p.Asp197Ser	0	7.34112	4.00446	[3.811;4.010]
p.Asp197Thr	0	0	4.00446	[4.004;4.004]
p.Asp197Val	0	0	4.00446	[4.004;4.004]
p.Asp197Trp	0	0	4.00446	[4.004;4.004]
p.Asp197Ter	0	0	4.00446	[4.004;4.004]
p.Asp197Tyr	0	0	4.00446	[4.004;4.004]
p.Val198Ala	64.3632	6.43046	0.039267	[-0.451;0.554]
p.Val198Cys	107.147	35.7052	-1.01847	[-3.316;2.024]
p.Val198Asp	16.0779	16.3456	3.91331	[0.746;4.010]
p.Val198Glu	20.072	24.5616	3.84919	[-0.058;4.009]
p.Val198Phe	69.9654	30.656	-0.186707	[-1.418;3.947]
p.Val198Gly	0	17.5064	4.00446	[1.507;4.009]
p.Val198His	48.2731	6.92549	0.701668	[0.105;2.054]
p.Val198Ile	114.843	31.1189	-1.06769	[-3.263;0.324]
p.Val198Lys	34.6966	10.0598	2.2891	[0.385;3.922]
p.Val198Leu	75.6613	18.1467	-0.415283	[-1.047;0.845]
p.Val198Met	68.0271	43.4567	-0.109042	[-2.436;4.001]
p.Val198Asn	68.8209	22.5496	-0.140823	[-1.019;3.724]
p.Val198Pro	0	32.6726	4.00446	[-0.091;4.009]
p.Val198Gln	107.07	36.2562	-1.01831	[-3.273;2.618]
p.Val198Arg	3.98462	32.3514	4.00923	[0.000;4.009]
p.Val198Ser	68.8209	12.9481	-0.140823	[-0.945;0.947]
p.Val198Thr	74.5019	9.05732	-0.369267	[-0.902;0.332]
p.Val198=	114.005	18.4261	-1.05874	[-2.828;-0.584]
p.Val198Trp	17.4913	11.9659	3.89226	[1.288;4.009]
p.Val198Ter	0	0	4.00446	[4.004;4.004]
p.Val198Tyr	68.8209	33.9572	-0.140823	[-1.309;3.989]
p.Asp199Ala	59.4833	7.19903	0.23996	[-0.316;0.844]
p.Asp199Cys	0	8.80935	4.00446	[3.699;4.010]
p.Asp199=	98.3121	35.8613	-0.9752	[-3.181;2.153]
p.Asp199Glu	86.3305	15.1929	-0.778817	[-1.067;0.382]
p.Asp199Phe	0	0	4.00446	[4.004;4.004]
p.Asp199Gly	73.2313	10.7957	-0.318436	[-0.960;0.563]
p.Asp199His	0	0	4.00446	[4.004;4.004]
p.Asp199Ile	0	0	4.00446	[4.004;4.004]
p.Asp199Lys	0	11.1416	4.00446	[3.617;4.010]
p.Asp199Leu	0	0	4.00446	[4.004;4.004]
p.Asp199Met	0	0	4.00446	[4.004;4.004]
p.Asp199Asn	69.3932	0.629457	-0.163734	[-0.215;-0.117]
p.Asp199Pro	134.809	20.2597	-1.48957	[-3.411;-0.943]
p.Asp199Gln	61.4618	4.95001	0.159783	[-0.228;0.603]
p.Asp199Arg	0	5.24467	4.00446	[3.915;4.010]
p.Asp199Ser	0	11.8662	4.00446	[3.560;4.010]
p.Asp199Thr	0	0	4.00446	[4.004;4.004]
p.Asp199Val	0	0	4.00446	[4.004;4.004]
p.Asp199Trp	0	0	4.00446	[4.004;4.004]
p.Asp199Ter	0	0	4.00446	[4.004;4.004]
p.Asp199Tyr	0	0	4.00446	[4.004;4.004]
p.Leu200Ala	137.642	5.47292	-1.60596	[-3.065;-1.285]
p.Leu200Cys	121.678	15.7022	-1.17285	[-3.286;-0.877]
p.Leu200Asp	106.686	28.3669	-1.01753	[-3.338;0.788]
p.Leu200Glu	100.65	20.6227	-0.994991	[-1.777;0.120]
p.Leu200Phe	69.9654	18.0454	-0.186707	[-1.012;2.448]
p.Leu200Gly	138.786	17.3732	-1.66276	[-3.426;-1.015]
p.Leu200His	106.537	14.0248	-1.01722	[-1.387;-0.406]
p.Leu200Ile	80.0847	10.5215	-0.583349	[-0.991;0.275]
p.Leu200Lys	159.19	14.1215	-3.1513	[-3.431;-1.416]
p.Leu200=	68.8209	38.5746	-0.140823	[-2.114;3.973]
p.Leu200Met	73.2313	24.5009	-0.318436	[-1.102;3.687]
p.Leu200Asn	68.8209	49.645	-0.140823	[-3.143;4.001]
p.Leu200Pro	137.642	30.7585	-1.60596	[-3.398;0.000]
p.Leu200Gln	138.032	1.24869	-1.62462	[-1.753;-1.529]
p.Leu200Arg	113.36	25.3258	-1.05253	[-3.325;-0.125]
p.Leu200Ser	128.884	25.066	-1.32156	[-3.375;-0.586]
p.Leu200Thr	139.931	30.1194	-1.72692	[-3.407;0.000]
p.Leu200Val	114.115	10.65	-1.05986	[-1.459;-0.925]
p.Leu200Trp	75.0251	16.3086	-0.3901	[-1.027;0.949]
p.Leu200Ter	0	16.8294	4.00446	[1.860;4.009]
p.Leu200Tyr	137.642	19.0982	-1.60596	[-3.417;-1.002]
p.Thr201Ala	101.566	31.3493	-1.00092	[-3.226;1.960]
p.Thr201Cys	86.9784	23.6842	-0.795536	[-1.476;1.025]
p.Thr201Asp	82.1983	31.2608	-0.655706	[-1.803;3.851]
p.Thr201Glu	95.5503	25.3987	-0.944462	[-2.115;1.025]
p.Thr201Phe	63.557	15.288	0.0726421	[-0.906;3.634]
p.Thr201Gly	126.065	29.8565	-1.26178	[-3.392;0.016]
p.Thr201His	128.884	26.0473	-1.32156	[-3.370;-0.504]
p.Thr201Ile	53.006	15.5605	0.496999	[-0.741;3.844]
p.Thr201Lys	138.786	1.25891	-1.66276	[-1.800;-1.559]
p.Thr201Leu	69.9654	16.4051	-0.186707	[-1.006;2.013]
p.Thr201Met	53.5348	18.1281	0.475545	[-0.856;3.859]
p.Thr201Asn	76.4971	7.72973	-0.448148	[-0.914;0.117]
p.Thr201Pro	138.786	33.5891	-1.66276	[-3.369;0.000]
p.Thr201Gln	95.0462	22.5708	-0.938193	[-1.851;0.621]
p.Thr201Arg	92.5507	22.334	-0.904697	[-1.607;0.688]
p.Thr201Ser	137.642	8.83862	-1.60596	[-3.422;-1.156]
p.Thr201=	76.5071	25.3019	-0.448538	[-1.170;3.761]
p.Thr201Val	68.8209	9.66864	-0.140823	[-0.827;0.602]
p.Thr201Trp	57.5521	12.3957	0.314378	[-0.551;2.535]
p.Thr201Ter	0	0	4.00446	[4.004;4.004]
p.Thr201Tyr	30.0318	16.7191	3.64463	[0.191;4.009]
p.Pro202Ala	69.9654	7.23729	-0.186707	[-0.716;0.355]
p.Pro202Cys	0	32.8572	4.00446	[0.000;4.009]
p.Pro202Asp	131.921	23.1961	-1.39764	[-3.378;-0.731]
p.Pro202Glu	99.4547	10.5051	-0.985676	[-1.161;-0.565]
p.Pro202Phe	0	0	4.00446	[4.004;4.004]
p.Pro202Gly	73.2313	17.2386	-0.318436	[-1.023;1.815]
p.Pro202His	69.3932	22.406	-0.163734	[-1.043;3.686]
p.Pro202Ile	0	0	4.00446	[4.004;4.004]
p.Pro202Lys	79.2533	25.3555	-0.553208	[-1.288;2.766]
p.Pro202Leu	0	9.63379	4.00446	[3.739;4.010]
p.Pro202Met	0	5.72386	4.00446	[3.883;4.010]
p.Pro202Asn	108.863	19.2337	-1.02361	[-2.542;-0.302]
p.Pro202=	0	25.9561	4.00446	[0.000;4.009]
p.Pro202Gln	69.9654	33.4638	-0.186707	[-1.456;3.980]
p.Pro202Arg	95.0462	29.8935	-0.938193	[-2.918;1.338]
p.Pro202Ser	69.3932	24.1368	-0.163734	[-1.061;3.828]
p.Pro202Thr	75.4158	32.5974	-0.405588	[-1.736;3.935]
p.Pro202Val	0	11.6413	4.00446	[3.482;4.010]
p.Pro202Trp	0	0	4.00446	[4.004;4.004]
p.Pro202Ter	0	0	4.00446	[4.004;4.004]
p.Pro202Tyr	0	0	4.00446	[4.004;4.004]
p.Ala203=	86.5771	16.9537	-0.785279	[-1.171;0.475]
p.Ala203Cys	103.231	26.5382	-1.0089	[-3.132;0.598]
p.Ala203Asp	69.3932	0.629457	-0.163734	[-0.212;-0.114]
p.Ala203Glu	137.642	28.0517	-1.60596	[-3.409;-0.182]
p.Ala203Phe	69.9654	2.62167	-0.186707	[-0.375;0.006]
p.Ala203Gly	82.7359	14.4329	-0.673093	[-1.022;0.432]
p.Ala203His	137.642	22.851	-1.60596	[-3.405;-0.850]
p.Ala203Ile	69.9654	22.8964	-0.186707	[-1.071;3.690]
p.Ala203Lys	119.919	27.1044	-1.14026	[-3.358;-0.096]
p.Ala203Leu	75.0251	39.604	-0.3901	[-2.046;3.993]
p.Ala203Met	133.756	41.2897	-1.45339	[-3.385;0.555]
p.Ala203Asn	138.786	1.25891	-1.66276	[-1.819;-1.541]
p.Ala203Pro	146.463	21.6032	-2.4014	[-3.410;-0.971]
p.Ala203Gln	73.6353	34.1521	-0.334617	[-1.688;3.953]
p.Ala203Arg	126.889	10.6946	-1.27919	[-2.935;-1.017]
p.Ala203Ser	76.4971	21.5984	-0.448148	[-1.145;2.968]
p.Ala203Thr	48.3301	22.4417	0.698959	[-0.923;3.998]
p.Ala203Val	75.0662	15.6528	-0.391735	[-1.016;0.944]
p.Ala203Trp	34.9827	30.2616	2.21225	[-0.912;4.007]
p.Ala203Ter	0	20.2497	4.00446	[0.789;4.010]
p.Ala203Tyr	69.3932	8.91874	-0.163734	[-0.807;0.558]
p.Ala204=	39.1455	18.6024	1.41573	[-0.556;4.002]
p.Ala204Cys	69.3932	19.8218	-0.163734	[-1.028;3.620]
p.Ala204Asp	64.9505	20.9297	0.0151742	[-1.004;3.708]
p.Ala204Glu	34.6966	0.314729	2.2891	[2.134;2.476]
p.Ala204Phe	139.931	5.26006	-1.72692	[-3.380;-1.346]
p.Ala204Gly	75.0251	15.6506	-0.3901	[-1.017;1.141]
p.Ala204His	0	NA	4.00446	[NA;NA]
p.Ala204Ile	0	23.288	4.00446	[0.000;4.009]
p.Ala204Lys	138.786	1.25891	-1.66276	[-1.802;-1.547]
p.Ala204Leu	137.642	22.851	-1.60596	[-3.435;-0.929]
p.Ala204Met	46.9064	16.7067	0.770674	[-0.554;3.889]
p.Ala204Asn	138.786	1.25891	-1.66276	[-1.800;-1.547]
p.Ala204Pro	NA	NA	NA	[NA;NA]
p.Ala204Gln	72.3142	0.425398	-0.281603	[-0.313;-0.250]
p.Ala204Arg	139.355	25.9653	-1.69361	[-3.406;-0.531]
p.Ala204Ser	50.4381	38.3085	0.602927	[-1.185;3.999]
p.Ala204Thr	137.642	6.15109	-1.60596	[-3.402;-1.255]
p.Ala204Val	34.9827	31.2857	2.21225	[-0.924;4.008]
p.Ala204Trp	104.09	0.944186	-1.0117	[-1.016;-1.004]
p.Ala204Ter	0	18.6987	4.00446	[0.804;4.010]
p.Ala204Tyr	0	28.0695	4.00446	[0.000;4.009]
p.Pro205Ala	139.931	7.49897	-1.72692	[-3.399;-1.267]
p.Pro205Cys	69.9654	16.2324	-0.186707	[-0.996;2.024]
p.Pro205Asp	110.453	17.5304	-1.03123	[-2.238;-0.330]
p.Pro205Glu	134.838	34.6747	-1.49062	[-3.388;0.000]
p.Pro205Phe	69.9654	4.93858	-0.186707	[-0.580;0.226]
p.Pro205Gly	128.884	15.6433	-1.32156	[-3.377;-0.975]
p.Pro205His	69.3932	28.1993	-0.163734	[-1.234;3.887]
p.Pro205Ile	69.9654	18.2907	-0.186707	[-1.021;2.212]
p.Pro205Lys	52.1879	19.5553	0.529846	[-0.939;3.918]
p.Pro205Leu	70.5301	6.07918	-0.209445	[-0.693;0.277]
p.Pro205Met	69.9654	31.0027	-0.186707	[-1.257;3.965]
p.Pro205Asn	128.344	7.93093	-1.30996	[-2.121;-1.048]
p.Pro205=	75.0251	6.5925	-0.3901	[-0.828;0.071]
p.Pro205Gln	113.378	14.426	-1.05269	[-1.852;-0.806]
p.Pro205Arg	69.3932	3.71574	-0.163734	[-0.464;0.132]
p.Pro205Ser	124.047	11.5171	-1.21991	[-2.510;-1.007]
p.Pro205Thr	69.3932	0.629457	-0.163734	[-0.208;-0.118]
p.Pro205Val	71.8004	13.1248	-0.260874	[-0.979;0.878]
p.Pro205Trp	54.4316	24.7603	0.438981	[-0.982;3.958]
p.Pro205Ter	0	0	4.00446	[4.004;4.004]
p.Pro205Tyr	59.3495	37.8244	0.245191	[-1.471;3.991]
p.Ser206Ala	97.4659	19.3866	-0.966512	[-1.499;0.405]
p.Ser206Cys	163.024	17.9362	-3.01822	[-3.404;0.000]
p.Ser206Asp	69.3932	0.629457	-0.163734	[-0.210;-0.110]
p.Ser206Glu	137.642	32.2062	-1.60596	[-3.413;0.000]
p.Ser206Phe	71.2281	7.47422	-0.237708	[-0.773;0.370]
p.Ser206Gly	110.135	12.0908	-1.02947	[-1.411;-0.811]
p.Ser206His	137.642	7.18459	-1.60596	[-3.404;-1.215]
p.Ser206Ile	110.274	36.0287	-1.03023	[-3.394;0.822]
p.Ser206Lys	126.194	36.5024	-1.26449	[-3.345;0.704]
p.Ser206Leu	96.3063	12.8147	-0.953512	[-1.144;-0.279]
p.Ser206Met	116.039	16.4932	-1.08193	[-2.377;-0.683]
p.Ser206Asn	96.7827	16.5678	-0.958987	[-1.325;-0.042]
p.Ser206Pro	137.765	11.9209	-1.61178	[-3.427;-1.071]
p.Ser206Gln	138.786	24.3138	-1.66276	[-3.406;-0.891]
p.Ser206Arg	82.0969	16.4289	-0.652376	[-1.051;0.683]
p.Ser206=	118.672	20.6064	-1.11938	[-3.312;-0.629]
p.Ser206Thr	137.642	18.7	-1.60596	[-3.430;-1.014]
p.Ser206Val	93.4751	23.7674	-0.917563	[-1.573;0.663]
p.Ser206Trp	69.3932	20.2555	-0.163734	[-1.051;3.657]
p.Ser206Ter	0	18.1911	4.00446	[1.137;4.010]
p.Ser206Tyr	69.3932	34.4279	-0.163734	[-1.731;3.994]
p.Ser207Ala	137.642	26.3571	-1.60596	[-3.427;-0.477]
p.Ser207Cys	69.3932	33.0962	-0.163734	[-1.331;3.984]
p.Ser207Asp	64.396	5.15423	0.0379139	[-0.373;0.456]
p.Ser207Glu	91.1987	21.2527	-0.883743	[-1.314;0.597]
p.Ser207Phe	75.0251	17.1654	-0.3901	[-1.031;1.164]
p.Ser207Gly	108.618	25.6717	-1.02269	[-3.330;0.361]
p.Ser207His	139.931	5.26006	-1.72692	[-3.325;-1.343]
p.Ser207Ile	141.196	15.568	-1.80882	[-3.443;-1.030]
p.Ser207Lys	104.948	9.52129	-1.01379	[-1.209;-0.780]
p.Ser207Leu	78.2909	27.241	-0.517296	[-1.405;3.739]
p.Ser207Met	104.09	0.944186	-1.0117	[-1.016;-1.005]
p.Ser207Asn	69.9654	11.0703	-0.186707	[-0.884;0.848]
p.Ser207Pro	69.9654	8.31317	-0.186707	[-0.749;0.413]
p.Ser207Gln	139.931	3.19471	-1.72692	[-2.301;-1.451]
p.Ser207Arg	135.908	26.5693	-1.53118	[-3.408;-0.007]
p.Ser207=	95.9191	37.4991	-0.948931	[-3.184;3.893]
p.Ser207Thr	113.821	45.5424	-1.0569	[-3.278;3.812]
p.Ser207Val	102.14	25.4863	-1.00407	[-3.288;0.368]
p.Ser207Trp	139.931	3.19471	-1.72692	[-2.265;-1.447]
p.Ser207Ter	0	0	4.00446	[4.004;4.004]
p.Ser207Tyr	122.811	8.33723	-1.19503	[-1.655;-1.018]
p.Glu208Ala	103.231	16.0029	-1.0089	[-1.355;-0.264]
p.Glu208Cys	0	0	4.00446	[4.004;4.004]
p.Glu208Asp	138.786	1.25891	-1.66276	[-1.818;-1.557]
p.Glu208=	0	56.0981	4.00446	[-1.035;4.007]
p.Glu208Phe	48.554	18.3696	0.68838	[-0.797;3.936]
p.Glu208Gly	68.8209	25.3893	-0.140823	[-1.086;3.910]
p.Glu208His	NA	NA	NA	[NA;NA]
p.Glu208Ile	69.3932	12.1412	-0.163734	[-0.861;0.925]
p.Glu208Lys	0	23.3359	4.00446	[0.000;4.009]
p.Glu208Leu	76.86	36.5236	-0.462317	[-2.375;3.976]
p.Glu208Met	44.4334	1.98884	0.920229	[0.694;1.222]
p.Glu208Asn	95.1931	25.3675	-0.940038	[-2.178;0.790]
p.Glu208Pro	137.642	50.8937	-1.60596	[-3.344;2.424]
p.Glu208Gln	95.9695	105.567	-0.949534	[-3.237;4.000]
p.Glu208Arg	75.6326	21.0646	-0.41415	[-1.061;2.905]
p.Glu208Ser	71.8004	10.5405	-0.260874	[-0.905;0.519]
p.Glu208Thr	99.4748	20.0384	-0.985847	[-1.754;0.283]
p.Glu208Val	76.4971	2.99658	-0.448148	[-0.676;-0.200]
p.Glu208Trp	32.3763	10.4689	3.42758	[0.525;3.957]
p.Glu208Ter	0	40.4994	4.00446	[-0.423;4.009]
p.Glu208Tyr	108.046	32.1303	-1.02079	[-3.277;0.857]
p.Ser209Ala	24.472	36.8419	3.76341	[-0.929;4.007]
p.Ser209Cys	0	37.1326	4.00446	[-0.539;4.009]
p.Ser209Asp	102.28	16.2813	-1.00477	[-1.440;-0.258]
p.Ser209Glu	91.5451	19.1717	-0.889473	[-1.332;0.194]
p.Ser209Phe	59.901	34.449	0.223431	[-1.339;3.996]
p.Ser209Gly	117.376	15.2962	-1.09985	[-2.672;-0.816]
p.Ser209His	137.642	50.8937	-1.60596	[-3.367;1.247]
p.Ser209Ile	122.474	16.4763	-1.18837	[-3.320;-0.919]
p.Ser209Lys	69.3538	0.586191	-0.162157	[-0.207;-0.116]
p.Ser209Leu	124.572	11.6166	-1.23066	[-3.161;-1.011]
p.Ser209Met	69.3932	0.629457	-0.163734	[-0.207;-0.112]
p.Ser209Asn	129.37	33.6735	-1.33246	[-3.392;0.000]
p.Ser209Pro	69.3932	34.4279	-0.163734	[-1.330;3.982]
p.Ser209Gln	69.3932	0.629457	-0.163734	[-0.215;-0.114]
p.Ser209Arg	53.5348	17.3874	0.475545	[-0.694;3.879]
p.Ser209=	56.8547	0.187545	0.341555	[0.329;0.355]
p.Ser209Thr	137.642	22.851	-1.60596	[-3.411;-0.926]
p.Ser209Val	120.863	16.6065	-1.15735	[-3.210;-0.864]
p.Ser209Trp	121.295	17.9816	-1.1655	[-3.293;-0.825]
p.Ser209Ter	0	28.049	4.00446	[0.000;4.009]
p.Ser209Tyr	138.786	1.25891	-1.66276	[-1.809;-1.549]
p.Leu210Ala	76.4971	11.1939	-0.448148	[-0.961;0.425]
p.Leu210Cys	68.8209	9.13322	-0.140823	[-0.796;0.641]
p.Leu210Asp	90.0302	20.2586	-0.862658	[-1.346;0.509]
p.Leu210Glu	71.8004	2.79016	-0.260874	[-0.466;-0.019]
p.Leu210Phe	104.09	0.944186	-1.0117	[-1.016;-1.005]
p.Leu210Gly	72.1976	5.31337	-0.276908	[-0.663;0.150]
p.Leu210His	68.8209	14.3663	-0.140823	[-0.976;1.305]
p.Leu210Ile	69.9654	2.63003	-0.186707	[-0.388;0.017]
p.Leu210Lys	0	50.6242	4.00446	[-0.916;4.008]
p.Leu210=	90.2092	29.7484	-0.866058	[-2.507;2.844]
p.Leu210Met	138.786	42.2779	-1.66276	[-3.330;0.286]
p.Leu210Asn	69.9654	30.656	-0.186707	[-1.265;3.882]
p.Leu210Pro	81.0045	16.7925	-0.615601	[-1.054;0.644]
p.Leu210Gln	120.884	29.5754	-1.15774	[-3.361;0.120]
p.Leu210Arg	69.3932	17.1694	-0.163734	[-1.007;2.394]
p.Leu210Ser	102.568	25.6853	-1.00614	[-3.293;0.464]
p.Leu210Thr	110.453	25.5439	-1.03123	[-3.285;0.190]
p.Leu210Val	137.642	43.2152	-1.60596	[-3.355;0.451]
p.Leu210Trp	134.603	7.27061	-1.48222	[-2.907;-1.175]
p.Leu210Ter	0	0	4.00446	[4.004;4.004]
p.Leu210Tyr	34.6966	0.314729	2.2891	[2.146;2.467]
p.Ala211=	27.0664	39.6767	3.70778	[-1.003;4.009]
p.Ala211Cys	82.2516	34.9262	-0.65745	[-2.902;3.864]
p.Ala211Asp	152.994	41.4995	-3.35282	[-3.379;0.000]
p.Ala211Glu	88.3015	21.0237	-0.826926	[-1.309;0.812]
p.Ala211Phe	116.068	9.84419	-1.0823	[-1.578;-0.964]
p.Ala211Gly	72.2985	17.4665	-0.28097	[-1.016;1.710]
p.Ala211His	138.786	29.5787	-1.66276	[-3.402;0.000]
p.Ala211Ile	69.3932	23.7274	-0.163734	[-1.070;3.781]
p.Ala211Lys	139.931	27.333	-1.72692	[-3.399;-0.518]
p.Ala211Leu	108.863	19.2337	-1.02361	[-2.882;-0.222]
p.Ala211Met	137.642	17.9122	-1.60596	[-3.397;-0.991]
p.Ala211Asn	137.642	4.16845	-1.60596	[-2.313;-1.326]
p.Ala211Pro	78.2909	23.1074	-0.517296	[-1.215;3.663]
p.Ala211Gln	75.9293	13.6088	-0.425849	[-1.003;0.667]
p.Ala211Arg	107.07	26.8508	-1.01831	[-3.293;0.195]
p.Ala211Ser	117.121	10.2558	-1.09627	[-1.567;-0.962]
p.Ala211Thr	121.054	14.9919	-1.16093	[-2.776;-0.873]
p.Ala211Val	123.201	11.467	-1.20281	[-2.039;-0.986]
p.Ala211Trp	0	27.327	4.00446	[0.000;4.009]
p.Ala211Ter	0	0	4.00446	[4.004;4.004]
p.Ala211Tyr	95.4482	28.9474	-0.943207	[-2.884;1.194]
p.Leu212Ala	108.965	17.0689	-1.02402	[-1.954;-0.272]
p.Leu212Cys	74.9615	5.49568	-0.387572	[-0.748;0.043]
p.Leu212Asp	125.045	34.0266	-1.24046	[-3.387;0.155]
p.Leu212Glu	73.2313	5.48549	-0.318436	[-0.717;0.131]
p.Leu212Phe	69.9654	2.63003	-0.186707	[-0.394;0.018]
p.Leu212Gly	81.0045	17.414	-0.615601	[-1.110;0.674]
p.Leu212His	88.4334	21.1017	-0.829837	[-1.358;0.723]
p.Leu212Ile	128.884	13.8857	-1.32156	[-3.369;-0.999]
p.Leu212Lys	69.9654	6.3255	-0.186707	[-0.651;0.322]
p.Leu212=	138.786	15.1403	-1.66276	[-3.426;-1.020]
p.Leu212Met	69.3932	27.1364	-0.163734	[-1.128;3.910]
p.Leu212Asn	95.9536	25.1597	-0.949344	[-2.286;0.646]
p.Leu212Pro	108.863	26.9763	-1.02361	[-3.322;0.344]
p.Leu212Gln	69.3932	13.1276	-0.163734	[-0.943;0.964]
p.Leu212Arg	80.0847	17.1862	-0.583349	[-1.036;0.569]
p.Leu212Ser	69.3932	15.5958	-0.163734	[-0.958;1.985]
p.Leu212Thr	126.491	12.6366	-1.27077	[-3.309;-1.011]
p.Leu212Val	71.1717	18.0825	-0.235422	[-1.018;1.370]
p.Leu212Trp	92.0437	9.26765	-0.897283	[-1.032;-0.384]
p.Leu212Ter	0	0	4.00446	[4.004;4.004]
p.Leu212Tyr	69.9654	3.93706	-0.186707	[-0.497;0.123]
p.Asp213Ala	120.406	18.3753	-1.14894	[-3.369;-0.701]
p.Asp213Cys	77.8099	33.3442	-0.498998	[-2.101;3.890]
p.Asp213=	76.4971	34.1751	-0.448148	[-2.088;3.955]
p.Asp213Glu	69.9654	2.63003	-0.186707	[-0.388;0.044]
p.Asp213Phe	68.8209	14.9952	-0.140823	[-0.970;1.406]
p.Asp213Gly	75.0251	22.1068	-0.3901	[-1.097;2.992]
p.Asp213His	137.642	6.81018	-1.60596	[-3.371;-1.228]
p.Asp213Ile	20.9205	11.7071	3.83378	[1.107;4.008]
p.Asp213Lys	126.194	34.8198	-1.26449	[-3.380;0.189]
p.Asp213Leu	69.3932	15.0606	-0.163734	[-0.966;1.059]
p.Asp213Met	110.142	24.7101	-1.02951	[-3.209;0.062]
p.Asp213Asn	0	14.2348	4.00446	[2.610;4.010]
p.Asp213Pro	83.2797	24.7322	-0.690273	[-1.298;3.646]
p.Asp213Gln	75.0251	24.4479	-0.3901	[-1.256;3.710]
p.Asp213Arg	134.5	38.641	-1.47857	[-3.344;0.099]
p.Asp213Ser	69.9654	28.6166	-0.186707	[-1.255;3.884]
p.Asp213Thr	128.884	6.90552	-1.32156	[-1.795;-1.073]
p.Asp213Val	69.3932	23.3448	-0.163734	[-1.065;3.801]
p.Asp213Trp	20.3478	14.6519	3.84424	[0.684;4.009]
p.Asp213Ter	0	0	4.00446	[4.004;4.004]
p.Asp213Tyr	22.1291	12.2518	3.81083	[0.872;4.008]
p.Glu214Ala	69.3932	9.02462	-0.163734	[-0.796;0.574]
p.Glu214Cys	97.4152	20.6074	-0.965967	[-1.585;0.408]
p.Glu214Asp	117.206	36.0062	-1.09746	[-3.381;0.787]
p.Glu214=	69.3932	8.91874	-0.163734	[-0.760;0.517]
p.Glu214Phe	137.642	34.8207	-1.60596	[-3.397;0.026]
p.Glu214Gly	75.0251	22.2427	-0.3901	[-1.075;3.303]
p.Glu214His	104.948	10.4943	-1.01379	[-1.244;-0.733]
p.Glu214Ile	68.8209	2.33072	-0.140823	[-0.330;0.037]
p.Glu214Lys	68.8209	27.2283	-0.140823	[-1.101;3.970]
p.Glu214Leu	83.2126	19.8309	-0.688172	[-1.150;0.817]
p.Glu214Met	68.8209	25.4468	-0.140823	[-1.121;3.857]
p.Glu214Asn	121.295	17.9816	-1.1655	[-3.347;-0.833]
p.Glu214Pro	69.9654	17.1918	-0.186707	[-1.015;1.658]
p.Glu214Gln	76.6845	30.4751	-0.455472	[-1.461;3.894]
p.Glu214Arg	86.4071	23.3482	-0.780838	[-1.400;1.077]
p.Glu214Ser	70.0305	18.0768	-0.189322	[-1.018;2.038]
p.Glu214Thr	137.642	30.899	-1.60596	[-3.368;0.000]
p.Glu214Val	73.6353	6.34216	-0.334617	[-0.750;0.197]
p.Glu214Trp	51.9018	18.4202	0.541371	[-0.850;3.895]
p.Glu214Ter	0	0	4.00446	[4.004;4.004]
p.Glu214Tyr	104.948	29.4388	-1.01379	[-3.259;1.411]
p.Val215Ala	118.874	27.4364	-1.12262	[-3.332;0.089]
p.Val215Cys	69.9654	20.2976	-0.186707	[-1.021;3.395]
p.Val215Asp	138.786	6.98531	-1.66276	[-3.406;-1.231]
p.Val215Glu	137.642	16.9084	-1.60596	[-3.417;-1.013]
p.Val215Phe	71.8004	22.6297	-0.260874	[-1.037;3.760]
p.Val215Gly	110.487	16.9498	-1.03143	[-1.933;-0.528]
p.Val215His	68.8209	1.15025	-0.140823	[-0.225;-0.056]
p.Val215Ile	120.127	15.63	-1.14393	[-2.495;-0.795]
p.Val215Lys	89.0043	12.6343	-0.842071	[-1.070;-0.030]
p.Val215Leu	91.1042	27.2429	-0.882138	[-1.965;1.430]
p.Val215Met	69.9654	31.2817	-0.186707	[-1.407;3.985]
p.Val215Asn	100.106	16.236	-0.990966	[-1.368;-0.110]
p.Val215Pro	74.1304	26.3777	-0.354429	[-1.306;3.823]
p.Val215Gln	88.4334	16.7979	-0.829837	[-1.099;0.450]
p.Val215Arg	75.0662	8.70527	-0.391735	[-0.907;0.246]
p.Val215Ser	138.102	15.7441	-1.62799	[-3.415;-1.026]
p.Val215Thr	92.5164	16.6391	-0.904207	[-1.208;0.268]
p.Val215=	138.048	16.4838	-1.62539	[-3.414;-1.014]
p.Val215Trp	95.0528	30.756	-0.938276	[-2.998;1.979]
p.Val215Ter	0	8.41471	4.00446	[3.779;4.010]
p.Val215Tyr	114.843	15.1152	-1.06769	[-1.872;-0.707]
p.Thr216Ala	99.6136	13.6659	-0.987014	[-1.316;-0.276]
p.Thr216Cys	34.4105	22.8007	2.37307	[-0.603;4.009]
p.Thr216Asp	76.86	21.4688	-0.462317	[-1.100;1.865]
p.Thr216Glu	101.248	13.8699	-0.998983	[-1.292;-0.521]
p.Thr216Phe	69.9654	26.4869	-0.186707	[-1.057;3.930]
p.Thr216Gly	124.889	24.9003	-1.23722	[-3.399;-0.155]
p.Thr216His	71.8004	13.61	-0.260874	[-0.949;0.921]
p.Thr216Ile	103.231	15.0252	-1.0089	[-1.379;-0.328]
p.Thr216Lys	83.1346	26.4554	-0.685723	[-1.701;3.622]
p.Thr216Leu	94.974	14.7714	-0.93728	[-1.244;0.093]
p.Thr216Met	135.777	16.9241	-1.52599	[-3.416;-1.012]
p.Thr216Asn	95.0462	32.6285	-0.938193	[-3.182;1.824]
p.Thr216Pro	101.096	15.2984	-0.998009	[-1.381;-0.354]
p.Thr216Gln	69.3932	27.8218	-0.163734	[-1.235;3.900]
p.Thr216Arg	110.124	12.3261	-1.02941	[-1.487;-0.608]
p.Thr216Ser	125.915	18.6193	-1.25863	[-3.407;-0.839]
p.Thr216=	121.807	20.3635	-1.17535	[-3.351;-0.700]
p.Thr216Val	69.3932	20.4631	-0.163734	[-1.022;2.854]
p.Thr216Trp	64.4422	16.1354	0.0360119	[-0.986;2.216]
p.Thr216Ter	0	0	4.00446	[4.004;4.004]
p.Thr216Tyr	91.6497	18.8815	-0.891156	[-1.292;0.496]
p.Ala217=	69.3932	21.8362	-0.163734	[-1.031;3.623]
p.Ala217Cys	137.854	25.621	-1.61599	[-3.410;0.000]
p.Ala217Asp	105.279	18.9957	-1.01453	[-1.824;-0.154]
p.Ala217Glu	121.581	20.1847	-1.17098	[-3.407;-0.682]
p.Ala217Phe	124.968	23.6289	-1.23886	[-3.365;-0.624]
p.Ala217Gly	116.355	26.285	-1.08597	[-3.367;0.161]
p.Ala217His	118.886	13.9167	-1.12282	[-2.147;-0.887]
p.Ala217Ile	97.8619	18.6965	-0.970673	[-1.445;0.362]
p.Ala217Lys	128.971	21.6277	-1.32347	[-3.389;-0.712]
p.Ala217Leu	127.696	29.5003	-1.29628	[-3.388;0.000]
p.Ala217Met	69.3932	0.629457	-0.163734	[-0.214;-0.114]
p.Ala217Asn	75.0251	22.3962	-0.3901	[-1.165;3.637]
p.Ala217Pro	137.642	14.4768	-1.60596	[-3.430;-1.020]
p.Ala217Gln	128.884	25.3906	-1.32156	[-3.399;-0.577]
p.Ala217Arg	118.874	19.3513	-1.12262	[-3.337;-0.566]
p.Ala217Ser	86.6685	13.0057	-0.787643	[-1.023;0.050]
p.Ala217Thr	76.86	14.4648	-0.462317	[-1.013;0.678]
p.Ala217Val	83.292	29.5426	-0.690656	[-1.682;3.724]
p.Ala217Trp	85.7177	11.5561	-0.762265	[-1.022;-0.036]
p.Ala217Ter	0	0	4.00446	[4.004;4.004]
p.Ala217Tyr	73.6353	2.28492	-0.334617	[-0.510;-0.151]
p.Met218Ala	143.601	15.2423	-2.01112	[-3.424;-1.071]
p.Met218Cys	141.356	16.3867	-1.82018	[-3.435;-1.033]
p.Met218Asp	23.9532	25.2672	3.77421	[-0.239;4.008]
p.Met218Glu	112.484	22.02	-1.04503	[-3.252;-0.231]
p.Met218Phe	71.8004	23.0922	-0.260874	[-1.135;3.636]
p.Met218Gly	97.8275	19.8601	-0.970318	[-1.516;0.316]
p.Met218His	103.125	35.3805	-1.00849	[-3.315;3.243]
p.Met218Ile	82.8395	10.3225	-0.676395	[-1.005;0.154]
p.Met218Lys	68.8209	11.8105	-0.140823	[-0.855;0.943]
p.Met218Leu	76.4971	16.6321	-0.448148	[-1.024;0.946]
p.Met218=	102.578	32.694	-1.00618	[-3.243;1.345]
p.Met218Asn	76.1008	22.0673	-0.432598	[-1.104;2.694]
p.Met218Pro	138.786	23.9813	-1.66276	[-3.393;-0.651]
p.Met218Gln	118.142	11.976	-1.11114	[-1.900;-0.938]
p.Met218Arg	122.243	22.7207	-1.18382	[-3.360;-0.429]
p.Met218Ser	97.686	9.53842	-0.968845	[-1.083;-0.538]
p.Met218Thr	55.7399	18.5501	0.385925	[-0.919;3.857]
p.Met218Val	80.0351	22.5528	-0.581575	[-1.200;2.435]
p.Met218Trp	104.948	27.5608	-1.01379	[-3.131;0.523]
p.Met218Ter	0	0.000850177	4.00446	[4.004;4.004]
p.Met218Tyr	123.38	8.57806	-1.2064	[-1.648;-1.015]
p.Asp219Ala	69.3932	24.9437	-0.163734	[-1.122;3.823]
p.Asp219Cys	73.6353	2.28492	-0.334617	[-0.500;-0.155]
p.Asp219=	0	0	4.00446	[4.004;4.004]
p.Asp219Glu	69.9654	19.1103	-0.186707	[-1.017;2.297]
p.Asp219Phe	55.7316	16.4596	0.38626	[-0.860;3.709]
p.Asp219Gly	86.9497	6.89642	-0.794814	[-0.986;-0.355]
p.Asp219His	107.07	21.6818	-1.01831	[-2.070;0.008]
p.Asp219Ile	1.3588	37.4842	4.00824	[-0.431;4.008]
p.Asp219Lys	138.786	15.9398	-1.66276	[-3.419;-1.019]
p.Asp219Leu	59.8872	21.5105	0.223979	[-1.004;3.828]
p.Asp219Met	69.3932	29.5365	-0.163734	[-1.315;3.983]
p.Asp219Asn	137.642	9.48278	-1.60596	[-3.413;-1.106]
p.Asp219Pro	75.0251	25.5806	-0.3901	[-1.239;3.715]
p.Asp219Gln	45.5167	49.7532	0.850319	[-1.635;4.007]
p.Asp219Arg	100.106	13.9312	-0.990966	[-1.316;-0.223]
p.Asp219Ser	69.3932	22.5086	-0.163734	[-1.077;3.772]
p.Asp219Thr	69.3932	21.3574	-0.163734	[-1.045;3.718]
p.Asp219Val	75.0251	14.71	-0.3901	[-1.006;1.003]
p.Asp219Trp	69.9654	16.6333	-0.186707	[-1.000;1.738]
p.Asp219Ter	0	0	4.00446	[4.004;4.004]
p.Asp219Tyr	75.0251	19.5312	-0.3901	[-1.073;1.364]
p.Asn220Ala	108.863	26.0853	-1.02361	[-3.311;0.378]
p.Asn220Cys	86.0642	21.5329	-0.77171	[-1.351;0.960]
p.Asn220Asp	82.3914	20.2607	-0.662002	[-1.098;1.302]
p.Asn220Glu	109.621	12.7674	-1.02688	[-1.513;-0.758]
p.Asn220Phe	69.3932	13.551	-0.163734	[-0.937;0.883]
p.Asn220Gly	86.7766	23.7796	-0.79042	[-1.596;1.607]
p.Asn220His	76.4971	11.9548	-0.448148	[-0.986;0.538]
p.Asn220Ile	82.3101	19.2974	-0.659359	[-1.119;0.905]
p.Asn220Lys	109.729	24.8404	-1.0274	[-3.152;0.071]
p.Asn220Leu	71.8004	13.8225	-0.260874	[-0.995;0.868]
p.Asn220Met	81.4304	52.5252	-0.630141	[-3.045;4.001]
p.Asn220=	121.031	56.9411	-1.16049	[-3.330;3.878]
p.Asn220Pro	120.127	28.4982	-1.14393	[-3.345;0.034]
p.Asn220Gln	69.9654	13.3049	-0.186707	[-0.895;1.043]
p.Asn220Arg	83.1079	13.1677	-0.684884	[-1.018;0.251]
p.Asn220Ser	69.3932	10.8807	-0.163734	[-0.842;0.651]
p.Asn220Thr	73.2313	22.5005	-0.318436	[-1.037;3.667]
p.Asn220Val	71.8004	16.682	-0.260874	[-1.012;1.360]
p.Asn220Trp	76.4971	11.5714	-0.448148	[-0.970;0.379]
p.Asn220Ter	0	0	4.00446	[4.004;4.004]
p.Asn220Tyr	102.669	19.1073	-1.00659	[-1.583;-0.025]
p.His221Ala	81.1352	19.2926	-0.620091	[-1.143;1.138]
p.His221Cys	121.607	16.0319	-1.17149	[-3.233;-0.873]
p.His221Asp	68.8209	25.4468	-0.140823	[-1.099;3.829]
p.His221Glu	110.453	10.0898	-1.03123	[-1.340;-0.886]
p.His221Phe	137.642	17.6661	-1.60596	[-3.387;-1.006]
p.His221Gly	142.221	11.2512	-1.88615	[-3.414;-1.138]
p.His221=	137.642	8.84483	-1.60596	[-3.434;-1.124]
p.His221Ile	114.088	23.2607	-1.05958	[-3.227;-0.078]
p.His221Lys	138.786	10.185	-1.66276	[-3.410;-1.117]
p.His221Leu	97.5903	20.3094	-0.967837	[-1.605;0.152]
p.His221Met	137.642	50.8937	-1.60596	[-3.329;0.959]
p.His221Asn	71.8004	17.4126	-0.260874	[-1.015;1.464]
p.His221Pro	98.0065	34.7682	-0.97215	[-3.261;3.558]
p.His221Gln	120.127	22.3292	-1.14393	[-3.400;-0.116]
p.His221Arg	113.435	25.3236	-1.05322	[-3.326;0.054]
p.His221Ser	138.786	14.9064	-1.66276	[-3.428;-1.035]
p.His221Thr	97.5692	10.7456	-0.967613	[-1.110;-0.457]
p.His221Val	98.3121	23.9407	-0.9752	[-2.301;0.301]
p.His221Trp	99.7358	9.55192	-0.988022	[-1.139;-0.612]
p.His221Ter	0	0	4.00446	[4.004;4.004]
p.His221Tyr	89.8286	30.0914	-0.85876	[-2.967;1.944]
p.Val222Ala	138.786	17.5488	-1.66276	[-3.432;-0.993]
p.Val222Cys	96.496	8.81387	-0.955714	[-1.053;-0.565]
p.Val222Asp	68.8209	25.4468	-0.140823	[-1.154;3.839]
p.Val222Glu	123.526	31.9493	-1.20933	[-3.384;0.203]
p.Val222Phe	137.642	31.6976	-1.60596	[-3.385;0.000]
p.Val222Gly	89.679	22.941	-0.85582	[-1.593;0.780]
p.Val222His	69.3932	20.6052	-0.163734	[-1.042;3.790]
p.Val222Ile	105.326	19.1869	-1.01463	[-2.010;-0.146]
p.Val222Lys	137.642	5.61961	-1.60596	[-2.804;-1.255]
p.Val222Leu	104.631	12.998	-1.01306	[-1.335;-0.662]
p.Val222Met	86.0642	17.2251	-0.77171	[-1.116;0.471]
p.Val222Asn	92.0437	29.2617	-0.897283	[-2.555;1.978]
p.Val222Pro	98.3121	25.2615	-0.9752	[-3.036;0.707]
p.Val222Gln	78.2909	5.8651	-0.517296	[-0.853;-0.064]
p.Val222Arg	69.3932	31.6492	-0.163734	[-1.463;3.925]
p.Val222Ser	122.694	24.9059	-1.19271	[-3.344;-0.288]
p.Val222Thr	69.9654	38.9789	-0.186707	[-1.813;3.966]
p.Val222=	108.067	15.0791	-1.02085	[-1.602;-0.575]
p.Val222Trp	92.5844	10.5378	-0.905177	[-1.032;-0.215]
p.Val222Ter	0	0	4.00446	[4.004;4.004]
p.Val222Tyr	137.642	19.5645	-1.60596	[-3.436;-0.968]
p.Ala223=	107.318	22.3227	-1.01885	[-2.305;0.211]
p.Ala223Cys	34.4105	22.0369	2.37307	[-0.474;4.007]
p.Ala223Asp	93.2178	26.1289	-0.914041	[-1.962;0.933]
p.Ala223Glu	93.264	13.4045	-0.914678	[-1.105;-0.130]
p.Ala223Phe	57.252	18.9324	0.326012	[-0.901;3.933]
p.Ala223Gly	86.0642	14.0103	-0.77171	[-1.041;0.309]
p.Ala223His	128.884	35.3495	-1.32156	[-3.387;0.382]
p.Ala223Ile	120.127	28.9321	-1.14393	[-3.276;0.196]
p.Ala223Lys	125.689	11.315	-1.25388	[-2.601;-1.013]
p.Ala223Leu	138.786	13.0296	-1.66276	[-3.432;-1.055]
p.Ala223Met	69.9654	17.7201	-0.186707	[-1.013;2.230]
p.Ala223Asn	121.373	8.03519	-1.167	[-1.625;-1.015]
p.Ala223Pro	117.094	16.9854	-1.09589	[-3.073;-0.681]
p.Ala223Gln	69.3932	23.3547	-0.163734	[-1.058;3.790]
p.Ala223Arg	128.884	19.2897	-1.32156	[-3.416;-0.923]
p.Ala223Ser	79.8222	17.1303	-0.57393	[-1.062;0.750]
p.Ala223Thr	128.958	8.13025	-1.32319	[-2.153;-1.038]
p.Ala223Val	87.3724	19.8525	-0.805283	[-1.252;0.554]
p.Ala223Trp	69.2462	0.467767	-0.157843	[-0.196;-0.120]
p.Ala223Ter	0	0	4.00446	[4.004;4.004]
p.Ala223Tyr	40.0424	22.6627	1.30617	[-0.818;4.003]
p.Gly224Ala	127.959	16.6959	-1.30186	[-3.343;-0.841]
p.Gly224Cys	69.3932	26.0472	-0.163734	[-1.044;3.858]
p.Gly224Asp	69.3932	27.1364	-0.163734	[-1.172;3.802]
p.Gly224Glu	137.854	19.2332	-1.61599	[-3.435;-1.009]
p.Gly224Phe	137.642	36.9455	-1.60596	[-3.340;0.000]
p.Gly224=	0	12.6172	4.00446	[3.323;4.010]
p.Gly224His	94.7391	49.852	-0.934287	[-3.297;3.984]
p.Gly224Ile	69.9654	32.4996	-0.186707	[-1.342;3.956]
p.Gly224Lys	132.486	37.8194	-1.41399	[-3.371;0.327]
p.Gly224Leu	124.451	22.5811	-1.22817	[-3.375;-0.475]
p.Gly224Met	69.3932	18.1422	-0.163734	[-1.006;1.818]
p.Gly224Asn	71.8004	22.6297	-0.260874	[-1.072;3.647]
p.Gly224Pro	71.8004	23.4203	-0.260874	[-1.091;3.668]
p.Gly224Gln	68.8209	25.4468	-0.140823	[-1.131;3.820]
p.Gly224Arg	128.884	16.9883	-1.32156	[-3.390;-0.952]
p.Gly224Ser	126.929	25.4654	-1.28003	[-3.382;-0.533]
p.Gly224Thr	69.3932	12.0126	-0.163734	[-0.931;0.910]
p.Gly224Val	117.221	23.8326	-1.09767	[-3.348;-0.244]
p.Gly224Trp	73.6353	19.5894	-0.334617	[-1.022;1.727]
p.Gly224Ter	0	0	4.00446	[4.004;4.004]
p.Gly224Tyr	128.884	16.1685	-1.32156	[-3.382;-0.982]
p.Leu225Ala	69.9654	26.7223	-0.186707	[-1.234;3.759]
p.Leu225Cys	95.0462	22.5708	-0.938193	[-1.631;0.760]
p.Leu225Asp	102.19	27.9746	-1.00432	[-3.256;0.548]
p.Leu225Glu	130.911	30.9728	-1.37023	[-3.396;-0.047]
p.Leu225Phe	53.6399	23.6974	0.471262	[-1.000;3.993]
p.Leu225Gly	110.453	28.3812	-1.03123	[-3.309;0.293]
p.Leu225His	75.0251	50.9121	-0.3901	[-3.217;4.001]
p.Leu225Ile	39.1878	27.8584	1.41018	[-0.881;4.008]
p.Leu225Lys	66.6993	20.4445	-0.0556904	[-1.016;3.749]
p.Leu225=	112.864	17.8827	-1.04815	[-3.039;-0.537]
p.Leu225Met	108.618	25.6717	-1.02269	[-3.222;0.412]
p.Leu225Asn	111.955	18.4575	-1.041	[-3.064;-0.474]
p.Leu225Pro	68.8209	22.2826	-0.140823	[-1.050;3.648]
p.Leu225Gln	87.2985	14.2334	-0.80348	[-1.101;0.194]
p.Leu225Arg	137.642	13.1799	-1.60596	[-3.407;-1.046]
p.Leu225Ser	0	37.1188	4.00446	[-0.410;4.009]
p.Leu225Thr	71.8004	26.6578	-0.260874	[-1.188;3.887]
p.Leu225Val	101.976	17.3866	-1.00321	[-1.513;-0.106]
p.Leu225Trp	135.157	13.2355	-1.50229	[-3.414;-1.026]
p.Leu225Ter	0	0	4.00446	[4.004;4.004]
p.Leu225Tyr	30.7237	28.7471	3.63068	[-0.756;4.007]
p.Gly226Ala	137.642	12.7062	-1.60596	[-3.425;-1.040]
p.Gly226Cys	122.474	24.007	-1.18837	[-3.391;-0.323]
p.Gly226Asp	68.8209	25.8737	-0.140823	[-1.087;3.917]
p.Gly226Glu	71.8004	21.5357	-0.260874	[-1.067;1.962]
p.Gly226Phe	90.4547	15.3003	-0.870623	[-1.116;0.203]
p.Gly226=	85.5436	21.8969	-0.757438	[-1.348;0.903]
p.Gly226His	118.042	19.0154	-1.10962	[-3.311;-0.494]
p.Gly226Ile	135.806	31.8273	-1.52715	[-3.372;0.000]
p.Gly226Lys	69.3932	20.2555	-0.163734	[-1.035;3.613]
p.Gly226Leu	100.85	15.9758	-0.996373	[-1.334;-0.151]
p.Gly226Met	69.9654	52.0961	-0.186707	[-3.051;3.999]
p.Gly226Asn	137.642	50.8937	-1.60596	[-3.360;0.870]
p.Gly226Pro	81.0045	19.4661	-0.615601	[-1.089;0.989]
p.Gly226Gln	69.9654	4.93233	-0.186707	[-0.575;0.212]
p.Gly226Arg	81.0045	18.4343	-0.615601	[-1.119;0.923]
p.Gly226Ser	77.6246	17.3688	-0.491896	[-1.024;0.962]
p.Gly226Thr	80.0847	31.656	-0.583349	[-2.159;3.846]
p.Gly226Val	89.0373	41.1036	-0.842761	[-3.100;3.873]
p.Gly226Trp	69.3932	10.6209	-0.163734	[-0.872;0.681]
p.Gly226Ter	0	0	4.00446	[4.004;4.004]
p.Gly226Tyr	73.543	26.7285	-0.33092	[-1.183;3.768]
p.Pro227Ala	69.3932	17.152	-0.163734	[-0.990;1.270]
p.Pro227Cys	0	26.3566	4.00446	[0.000;4.010]
p.Pro227Asp	138.998	11.878	-1.67403	[-3.435;-1.049]
p.Pro227Glu	73.6353	22.0352	-0.334617	[-1.046;3.666]
p.Pro227Phe	131.608	14.2941	-1.38892	[-3.393;-1.011]
p.Pro227Gly	82.8395	15.2218	-0.676395	[-1.039;0.487]
p.Pro227His	0	13.2679	4.00446	[3.197;4.009]
p.Pro227Ile	92.3768	23.8712	-0.902203	[-1.672;1.260]
p.Pro227Lys	107.843	23.7192	-1.02019	[-3.125;0.058]
p.Pro227Leu	69.3932	14.1979	-0.163734	[-0.970;1.095]
p.Pro227Met	120.127	29.0485	-1.14393	[-3.378;0.052]
p.Pro227Asn	105.509	16.704	-1.01503	[-1.488;-0.533]
p.Pro227=	73.2313	14.8377	-0.318436	[-1.011;0.979]
p.Pro227Gln	76.4971	31.896	-0.448148	[-1.689;3.951]
p.Pro227Arg	68.8209	21.9819	-0.140823	[-1.025;3.743]
p.Pro227Ser	137.642	18.2259	-1.60596	[-3.430;-1.009]
p.Pro227Thr	75.4201	17.1612	-0.405756	[-1.020;1.145]
p.Pro227Val	95.0462	28.2071	-0.938193	[-2.605;0.893]
p.Pro227Trp	68.8209	28.5934	-0.140823	[-1.232;3.904]
p.Pro227Ter	0	0	4.00446	[4.004;4.004]
p.Pro227Tyr	88.9502	19.4589	-0.840933	[-1.204;0.462]
p.Ala228=	76.86	14.4648	-0.462317	[-1.013;0.635]
p.Ala228Cys	69.3932	19.8218	-0.163734	[-1.016;3.651]
p.Ala228Asp	69.9654	2.63003	-0.186707	[-0.386;0.034]
p.Ala228Glu	68.8209	44.0737	-0.140823	[-2.589;3.983]
p.Ala228Phe	96.166	28.8963	-0.951866	[-2.919;0.738]
p.Ala228Gly	82.9845	10.2555	-0.680992	[-1.009;0.119]
p.Ala228His	108.863	19.2337	-1.02361	[-2.656;-0.107]
p.Ala228Ile	80.4912	28.1418	-0.597742	[-1.832;3.634]
p.Ala228Lys	107.952	12.6918	-1.02051	[-1.440;-0.696]
p.Ala228Leu	128.884	31.5522	-1.32156	[-3.396;0.000]
p.Ala228Met	69.9654	13.9366	-0.186707	[-0.974;1.113]
p.Ala228Asn	137.642	11.8027	-1.60596	[-3.428;-1.060]
p.Ala228Pro	128.884	19.0619	-1.32156	[-3.417;-0.909]
p.Ala228Gln	34.4105	22.0369	2.37307	[-0.508;4.007]
p.Ala228Arg	92.6916	14.0209	-0.906698	[-1.126;0.125]
p.Ala228Ser	69.9404	27.0609	-0.185704	[-1.253;3.915]
p.Ala228Thr	117.246	17.7039	-1.09801	[-3.252;-0.732]
p.Ala228Val	114.904	14.9213	-1.06838	[-2.053;-0.819]
p.Ala228Trp	69.9654	3.3368	-0.186707	[-0.436;0.096]
p.Ala228Ter	0	0	4.00446	[4.004;4.004]
p.Ala228Tyr	76.4971	11.1939	-0.448148	[-0.975;0.358]
p.Glu230Ala	96.0748	16.8286	-0.950787	[-1.281;0.074]
p.Glu230Cys	95.0592	22.3867	-0.938357	[-1.845;0.660]
p.Glu230Asp	69.9654	9.51081	-0.186707	[-0.811;0.623]
p.Glu230=	68.8209	33.8603	-0.140823	[-1.374;3.985]
p.Glu230Phe	76.4971	4.55844	-0.448148	[-0.716;-0.113]
p.Glu230Gly	78.2909	17.9146	-0.517296	[-1.044;0.976]
p.Glu230His	17.4913	18.1481	3.89226	[0.534;4.009]
p.Glu230Ile	92.0437	27.5549	-0.897283	[-1.919;1.733]
p.Glu230Lys	65.0145	16.2073	0.012563	[-0.949;3.048]
p.Glu230Leu	69.3932	14.0024	-0.163734	[-0.956;1.061]
p.Glu230Met	79.5589	10.6598	-0.56439	[-0.994;0.201]
p.Glu230Asn	62.4249	19.8521	0.119796	[-1.007;3.775]
p.Glu230Pro	69.9654	17.9807	-0.186707	[-1.015;2.164]
p.Glu230Gln	98.0479	16.6919	-0.972569	[-1.370;0.069]
p.Glu230Arg	86.9439	6.05077	-0.794667	[-0.976;-0.405]
p.Glu230Ser	109.572	28.1206	-1.02665	[-3.249;0.348]
p.Glu230Thr	81.4878	24.0502	-0.632082	[-1.362;3.605]
p.Glu230Val	66.4571	9.91676	-0.0459174	[-0.777;0.736]
p.Glu230Trp	69.9654	17.3861	-0.186707	[-1.015;2.028]
p.Glu230Ter	0	8.80935	4.00446	[3.752;4.010]
p.Glu230Tyr	138.786	1.25891	-1.66276	[-1.813;-1.555]
p.Gly236Ala	114.666	9.34811	-1.06572	[-1.386;-0.954]
p.Gly236Cys	52.7448	57.3866	0.50754	[-2.806;4.005]
p.Gly236Asp	179.64	38.1748	-2.57631	[-3.366;0.000]
p.Gly236Glu	120.78	22.2686	-1.15581	[-3.325;-0.525]
p.Gly236Phe	179.999	39.7752	-2.56108	[-3.386;0.000]
p.Gly236=	62.3938	19.4017	0.121089	[-0.980;3.743]
p.Gly236His	75.4545	50.5075	-0.407117	[-3.217;3.994]
p.Gly236Ile	90.4516	NA	-0.870565	[NA;NA]
p.Gly236Lys	55.8013	33.6792	0.383458	[-1.100;4.005]
p.Gly236Leu	83.2506	11.8813	-0.689361	[-1.018;0.250]
p.Gly236Met	55.8013	44.4503	0.383458	[-2.036;4.004]
p.Gly236Asn	41.6253	42.721	1.14339	[-1.356;4.008]
p.Gly236Pro	83.2506	85.442	-0.689361	[-3.209;3.987]
p.Gly236Gln	0	36.0888	4.00446	[-0.029;4.009]
p.Gly236Arg	94.0556	21.0394	-0.925367	[-1.498;0.548]
p.Gly236Ser	86.6327	18.8483	-0.786719	[-1.282;0.661]
p.Gly236Thr	85.8968	27.2993	-0.767174	[-1.409;2.308]
p.Gly236Val	136.071	13.0254	-1.53771	[-3.418;-1.030]
p.Gly236Trp	68.2233	15.886	-0.116909	[-0.994;1.585]
p.Gly236Ter	0	0	4.00446	[4.004;4.004]
p.Gly236Tyr	177.721	NA	-2.64893	[NA;NA]
p.Pro237Ala	124.788	9.17148	-1.23512	[-1.760;-1.019]
p.Pro237Cys	102.151	37.268	-1.00412	[-3.191;3.643]
p.Pro237Asp	62.3938	16.9038	0.121089	[-0.890;3.641]
p.Pro237Glu	126.724	15.8661	-1.2757	[-3.348;-0.949]
p.Pro237Phe	85.0573	18.3248	-0.743676	[-1.249;0.683]
p.Pro237Gly	119.953	16.9032	-1.14085	[-3.233;-0.771]
p.Pro237His	138.187	15.8081	-1.6322	[-3.422;-1.017]
p.Pro237Ile	90.6106	16.8252	-0.873461	[-1.261;0.336]
p.Pro237Lys	128.476	39.0257	-1.31275	[-3.376;0.206]
p.Pro237Leu	111.603	7.91736	-1.03849	[-1.300;-0.954]
p.Pro237Met	123.842	22.3147	-1.21573	[-3.369;-0.751]
p.Pro237Asn	62.3938	5.22831	0.121089	[-0.303;0.530]
p.Pro237=	105.49	15.8178	-1.01499	[-1.452;-0.322]
p.Pro237Gln	61.9209	23.9664	0.140755	[-1.025;3.906]
p.Pro237Arg	88.074	14.1476	-0.821807	[-1.069;0.335]
p.Pro237Ser	167.131	16.2474	-2.90762	[-3.411;0.000]
p.Pro237Thr	85.0573	16.5355	-0.743676	[-1.094;0.453]
p.Pro237Val	115.966	12.2169	-1.08101	[-1.733;-0.896]
p.Pro237Trp	52.7448	NA	0.50754	[NA;NA]
p.Pro237Ter	0	NA	4.00446	[NA;NA]
p.Pro237Tyr	107.782	24.7139	-1.02002	[-3.110;0.397]
p.Gly238Ala	60.4074	18.5903	0.203043	[-0.942;3.804]
p.Gly238Cys	166.952	17.2969	-2.91162	[-3.396;0.000]
p.Gly238Asp	165.773	2.81963	-2.93964	[-3.112;-2.823]
p.Gly238Glu	105.49	18.3707	-1.01499	[-1.987;-0.115]
p.Gly238Phe	52.7448	52.8325	0.50754	[-2.756;4.007]
p.Gly238=	99.2612	13.205	-0.984007	[-1.293;-0.286]
p.Gly238His	124.876	NA	-1.23694	[NA;NA]
p.Gly238Ile	105.49	NA	-1.01499	[NA;NA]
p.Gly238Lys	NA	NA	NA	[NA;NA]
p.Gly238Leu	124.788	11.8472	-1.23512	[-3.289;-1.008]
p.Gly238Met	90.4516	47.0408	-0.870565	[-3.283;3.958]
p.Gly238Asn	125.185	26.6811	-1.24336	[-3.387;-0.388]
p.Gly238Pro	65.9309	44.9533	-0.0246301	[-2.334;3.991]
p.Gly238Gln	83.2506	NA	-0.689361	[NA;NA]
p.Gly238Arg	118.394	36.5134	-1.11501	[-3.369;0.758]
p.Gly238Ser	90.4516	26.9856	-0.870565	[-2.272;1.509]
p.Gly238Thr	32.2043	30.0248	3.60263	[-0.912;4.007]
p.Gly238Val	66.6951	39.8157	-0.0555207	[-2.293;3.996]
p.Gly238Trp	134.341	NA	-1.47307	[NA;NA]
p.Gly238Ter	13.9503	13.0311	3.94146	[1.257;4.010]
p.Gly238Tyr	NA	NA	NA	[NA;NA]
p.Ser239Ala	89.7999	27.8105	-0.8582	[-2.396;1.266]
p.Ser239Cys	91.5245	13.8256	-0.88914	[-1.125;0.031]
p.Ser239Asp	130.204	11.4067	-1.3523	[-3.337;-1.021]
p.Ser239Glu	103.12	23.6637	-1.00848	[-2.545;0.469]
p.Ser239Phe	93.8887	19.9734	-0.923145	[-1.520;0.398]
p.Ser239Gly	62.3938	10.9873	0.121089	[-0.731;1.161]
p.Ser239His	71.1088	15.7629	-0.232868	[-1.011;1.241]
p.Ser239Ile	83.2506	8.0992	-0.689361	[-0.970;-0.118]
p.Ser239Lys	111.603	25.728	-1.03849	[-3.300;-0.056]
p.Ser239Leu	90.4516	13.8516	-0.870565	[-1.100;0.147]
p.Ser239Met	62.5925	19.9813	0.112812	[-1.015;3.749]
p.Ser239Asn	123.842	14.491	-1.21573	[-3.325;-0.946]
p.Ser239Pro	84.1539	18.846	-0.717105	[-1.140;0.916]
p.Ser239Gln	124.315	22.4081	-1.22538	[-3.410;-0.696]
p.Ser239Arg	83.2506	15.2159	-0.689361	[-1.034;0.399]
p.Ser239=	124.788	15.7158	-1.23512	[-3.338;-0.958]
p.Ser239Thr	111.603	27.9426	-1.03849	[-3.341;0.429]
p.Ser239Val	83.5281	7.10188	-0.697999	[-0.961;-0.160]
p.Ser239Trp	55.8013	14.5979	0.383458	[-0.616;3.705]
p.Ser239Ter	0	3.53006	4.00446	[3.951;4.010]
p.Ser239Tyr	81.4095	16.4502	-0.629434	[-1.042;0.770]
p.Pro240Ala	166.501	35.3297	-2.92204	[-3.307;0.000]
p.Pro240Cys	83.9139	35.2089	-0.709842	[-3.023;3.909]
p.Pro240Asp	116.869	51.865	-1.0928	[-3.357;3.879]
p.Pro240Glu	111.603	24.9349	-1.03849	[-3.258;0.006]
p.Pro240Phe	180.677	70.8929	-2.53077	[-3.250;0.707]
p.Pro240Gly	92.1702	32.3043	-0.899179	[-3.030;3.770]
p.Pro240His	134.918	31.1485	-1.49352	[-3.378;0.000]
p.Pro240Ile	87.7544	2.76813	-0.814416	[-0.911;-0.673]
p.Pro240Lys	105.49	26.0932	-1.01499	[-3.262;0.701]
p.Pro240Leu	116.608	24.6204	-1.08929	[-3.355;0.041]
p.Pro240Met	148.869	40.1257	-3.11706	[-3.378;0.000]
p.Pro240Asn	105.573	55.777	-1.01517	[-3.255;3.939]
p.Pro240=	158.234	22.7944	-3.18456	[-3.407;0.000]
p.Pro240Gln	82.5405	8.87567	-0.666827	[-0.986;-0.069]
p.Pro240Arg	83.2506	17.4419	-0.689361	[-1.089;0.665]
p.Pro240Ser	94.8432	26.464	-0.935617	[-2.878;0.980]
p.Pro240Thr	131.862	22.5254	-1.39598	[-3.398;-0.738]
p.Pro240Val	108.546	26.1965	-1.02243	[-3.298;0.497]
p.Pro240Trp	170.115	NA	-2.84374	[NA;NA]
p.Pro240Ter	0	0	4.00446	[4.004;4.004]
p.Pro240Tyr	167.404	25.1973	-2.90159	[-3.361;0.000]
p.Pro241Ala	115.503	12.2426	-1.07535	[-1.755;-0.893]
p.Pro241Cys	139.052	28.1719	-1.67692	[-3.394;-0.334]
p.Pro241Asp	107.818	15.8582	-1.02012	[-1.710;-0.480]
p.Pro241Glu	89.398	2.15167	-0.85019	[-0.918;-0.744]
p.Pro241Phe	158.234	NA	-3.18456	[NA;NA]
p.Pro241Gly	114.524	14.8097	-1.06418	[-2.008;-0.833]
p.Pro241His	161.333	18.0147	-3.07569	[-3.426;0.000]
p.Pro241Ile	109.945	16.9985	-1.02848	[-1.826;-0.446]
p.Pro241Lys	84.3796	44.6081	-0.723858	[-3.298;3.975]
p.Pro241Leu	108.865	17.8308	-1.02362	[-1.993;-0.236]
p.Pro241Met	111.157	21.2502	-1.03551	[-3.074;-0.291]
p.Pro241Asn	158.234	24.9061	-3.18456	[-3.406;0.000]
p.Pro241=	30.8387	NA	3.62841	[NA;NA]
p.Pro241Gln	111.603	18.3417	-1.03849	[-3.048;-0.455]
p.Pro241Arg	104.443	18.4731	-1.01262	[-2.103;-0.024]
p.Pro241Ser	97.9705	27.4025	-0.971785	[-2.469;0.582]
p.Pro241Thr	119.594	27.4248	-1.13462	[-3.349;0.136]
p.Pro241Val	126.187	11.9608	-1.26435	[-3.101;-1.000]
p.Pro241Trp	NA	NA	NA	[NA;NA]
p.Pro241Ter	0	0	4.00446	[4.004;4.004]
p.Pro241Tyr	135.425	NA	-1.51238	[NA;NA]
p.Arg242Ala	102.746	21.1339	-1.00693	[-2.079;0.049]
p.Arg242Cys	124.315	19.0506	-1.22538	[-3.377;-0.781]
p.Arg242Asp	46.5589	20.6662	0.789627	[-0.762;3.984]
p.Arg242Glu	84.2273	27.7868	-0.719307	[-1.640;3.727]
p.Arg242Phe	127.586	31.0451	-1.29396	[-3.386;0.058]
p.Arg242Gly	166.501	28.2787	-2.92204	[-3.411;0.000]
p.Arg242His	100.81	18.022	-0.996105	[-1.375;-0.024]
p.Arg242Ile	94.37	12.9275	-0.929508	[-1.123;-0.049]
p.Arg242Lys	124.788	0.323556	-1.23512	[-1.249;-1.223]
p.Arg242Leu	111.603	24.6694	-1.03849	[-3.278;-0.046]
p.Arg242Met	105.49	31.5337	-1.01499	[-3.252;0.728]
p.Arg242Asn	NA	NA	NA	[NA;NA]
p.Arg242Pro	105.49	25.408	-1.01499	[-2.826;0.386]
p.Arg242Gln	118.405	19.6529	-1.11518	[-3.297;-0.467]
p.Arg242=	98.9897	13.4676	-0.981593	[-1.246;-0.380]
p.Arg242Ser	55.8013	29.6349	0.383458	[-1.042;3.998]
p.Arg242Thr	145.664	13.252	-2.26653	[-3.434;-1.123]
p.Arg242Val	97.7884	25.0521	-0.969913	[-2.502;0.874]
p.Arg242Trp	135.74	53.4076	-1.52453	[-3.357;1.815]
p.Arg242Ter	0	0	4.00446	[4.004;4.004]
p.Arg242Tyr	167.404	57.3457	-2.90159	[-3.301;0.180]
p.Ser243Ala	99.6891	26.7345	-0.987639	[-2.927;0.992]
p.Ser243Cys	90.4516	26.7603	-0.870565	[-2.047;2.781]
p.Ser243Asp	117.936	23.0108	-1.10803	[-3.298;-0.350]
p.Ser243Glu	180.903	33.6384	-2.5202	[-3.333;0.000]
p.Ser243Phe	62.3938	16.707	0.121089	[-0.904;3.611]
p.Ser243Gly	119.11	18.5889	-1.12647	[-3.373;-0.637]
p.Ser243His	158.234	17.6394	-3.18456	[-3.432;-0.431]
p.Ser243Ile	0	27.7425	4.00446	[0.000;4.009]
p.Ser243Lys	32.5845	33.4423	3.24367	[-0.998;4.009]
p.Ser243Leu	92.8814	19.7791	-0.90937	[-1.451;0.423]
p.Ser243Met	145.843	18.3811	-2.29447	[-3.423;-1.021]
p.Ser243Asn	94.2213	26.4073	-0.927558	[-2.971;0.804]
p.Ser243Pro	70.9054	7.15172	-0.224624	[-0.760;0.317]
p.Ser243Gln	83.7019	34.7108	-0.703358	[-2.022;3.832]
p.Ser243Arg	123.842	18.3888	-1.21573	[-3.371;-0.777]
p.Ser243=	97.6685	11.96	-0.968661	[-1.175;-0.282]
p.Ser243Thr	117.377	33.9932	-1.09986	[-3.410;0.624]
p.Ser243Val	62.5925	20.7438	0.112812	[-1.017;3.734]
p.Ser243Trp	55.8013	NA	0.383458	[NA;NA]
p.Ser243Ter	0	NA	4.00446	[NA;NA]
p.Ser243Tyr	135.014	17.2137	-1.49702	[-3.416;-1.004]
p.Ala244=	84.1539	22.7259	-0.717105	[-1.301;1.127]
p.Ala244Cys	89.473	13.7827	-0.851706	[-1.081;0.060]
p.Ala244Asp	111.603	13.0587	-1.03849	[-1.558;-0.777]
p.Ala244Glu	127.893	13.1786	-1.30046	[-3.343;-0.998]
p.Ala244Phe	0	19.5278	4.00446	[0.409;4.010]
p.Ala244Gly	93.5907	8.73896	-0.919133	[-1.026;-0.444]
p.Ala244His	124.788	17.8648	-1.23512	[-3.341;-0.912]
p.Ala244Ile	59.1969	13.3902	0.251111	[-0.710;3.210]
p.Ala244Lys	123.842	8.50543	-1.21573	[-1.715;-1.017]
p.Ala244Leu	55.8013	17.6507	0.383458	[-0.844;3.811]
p.Ala244Met	105.49	21.058	-1.01499	[-1.975;0.217]
p.Ala244Asn	131.862	21.1461	-1.39598	[-3.414;-0.817]
p.Ala244Pro	103.795	16.8495	-1.01083	[-1.562;-0.189]
p.Ala244Gln	123.842	9.86863	-1.21573	[-2.343;-1.014]
p.Ala244Arg	111.603	9.48563	-1.03849	[-1.315;-0.902]
p.Ala244Ser	62.5925	15.872	0.112812	[-0.945;3.614]
p.Ala244Thr	102.242	21.3331	-1.00458	[-1.948;0.189]
p.Ala244Val	111.603	11.0958	-1.03849	[-1.493;-0.838]
p.Ala244Trp	108.546	3.13697	-1.02243	[-1.063;-1.006]
p.Ala244Ter	0	0.00531107	4.00446	[4.004;4.005]
p.Ala244Tyr	93.1023	32.0942	-0.912447	[-3.145;2.945]
p.Pro245Ala	111.603	19.9208	-1.03849	[-2.299;-0.337]
p.Pro245Cys	83.2506	28.7947	-0.689361	[-1.569;3.759]
p.Pro245Asp	124.315	7.62494	-1.22538	[-1.646;-1.023]
p.Pro245Glu	124.788	13.918	-1.23512	[-3.274;-0.972]
p.Pro245Phe	53.0348	41.3731	0.495836	[-1.386;4.005]
p.Pro245Gly	105.49	8.73482	-1.01499	[-1.187;-0.829]
p.Pro245His	59.1969	39.8055	0.251111	[-1.615;4.003]
p.Pro245Ile	83.9417	23.8341	-0.710684	[-1.320;1.648]
p.Pro245Lys	28.1159	26.0849	3.68504	[-0.626;4.008]
p.Pro245Leu	105.49	17.7622	-1.01499	[-1.714;-0.106]
p.Pro245Met	124.601	21.5625	-1.23126	[-3.393;-0.608]
p.Pro245Asn	158.234	34.2217	-3.18456	[-3.382;0.000]
p.Pro245=	62.5925	15.8825	0.112812	[-0.920;3.065]
p.Pro245Gln	62.9521	23.55	0.097826	[-1.019;3.885]
p.Pro245Arg	83.2506	12.5038	-0.689361	[-1.022;0.402]
p.Pro245Ser	169.529	24.8229	-2.85625	[-3.403;0.000]
p.Pro245Thr	77.9612	17.291	-0.504774	[-1.044;0.810]
p.Pro245Val	93.5907	12.7291	-0.919133	[-1.095;-0.024]
p.Pro245Trp	NA	NA	NA	[NA;NA]
p.Pro245Ter	26.3724	27.0666	3.72281	[-0.498;4.009]
p.Pro245Tyr	124.876	26.9604	-1.23694	[-3.379;-0.023]
p.Gly246Ala	145.385	13.476	-2.22533	[-3.441;-1.103]
p.Gly246Cys	98.8636	19.7614	-0.980442	[-1.605;0.371]
p.Gly246Asp	55.8013	18.1696	0.383458	[-0.891;3.863]
p.Gly246Glu	156.481	19.3412	-3.24317	[-3.431;0.000]
p.Gly246Phe	85.0573	21.2318	-0.743676	[-1.283;0.841]
p.Gly246=	90.3386	25.8956	-0.868477	[-1.917;1.705]
p.Gly246His	146.294	29.5684	-2.37063	[-3.409;0.000]
p.Gly246Ile	173.702	21.1396	-2.76123	[-3.417;0.000]
p.Gly246Lys	58.1222	17.5078	0.292377	[-0.909;3.734]
p.Gly246Leu	167.404	27.3211	-2.90159	[-3.402;0.000]
p.Gly246Met	73.4891	35.3353	-0.328763	[-2.140;3.951]
p.Gly246Asn	59.2598	31.862	0.248674	[-1.160;3.997]
p.Gly246Pro	111.603	18.7926	-1.03849	[-1.978;-0.293]
p.Gly246Gln	62.529	35.5206	0.115459	[-1.307;3.995]
p.Gly246Arg	124.788	11.7549	-1.23512	[-3.261;-1.004]
p.Gly246Ser	97.9705	25.2233	-0.971785	[-2.071;0.888]
p.Gly246Thr	127.266	9.92468	-1.28718	[-2.866;-1.024]
p.Gly246Val	123.842	16.7257	-1.21573	[-3.266;-0.911]
p.Gly246Trp	62.1715	26.3817	0.130344	[-1.097;3.967]
p.Gly246Ter	0	0	4.00446	[4.004;4.004]
p.Gly246Tyr	132.694	82.0538	-1.42017	[-3.330;3.977]
p.Gln247Ala	105.165	20.1597	-1.01427	[-2.055;-0.164]
p.Gln247Cys	103.385	33.8474	-1.00946	[-3.225;1.183]
p.Gln247Asp	168.455	22.9719	-2.87876	[-3.403;0.000]
p.Gln247Glu	180.903	24.5494	-2.5202	[-3.339;0.000]
p.Gln247Phe	166.501	16.6724	-2.92204	[-3.421;0.000]
p.Gln247Gly	111.603	15.0276	-1.03849	[-1.677;-0.629]
p.Gln247His	73.1264	20.2579	-0.314233	[-1.024;1.413]
p.Gln247Ile	93.6332	17.7792	-0.919708	[-1.179;0.112]
p.Gln247Lys	79.1171	30.017	-0.548189	[-1.529;3.800]
p.Gln247Leu	82.4378	6.36871	-0.663506	[-0.940;-0.210]
p.Gln247Met	83.2506	10.0382	-0.689361	[-1.007;0.073]
p.Gln247Asn	26.3724	16.0924	3.72281	[0.257;4.008]
p.Gln247Pro	167.404	25.4867	-2.90159	[-3.423;0.000]
p.Gln247=	111.603	16.5761	-1.03849	[-1.956;-0.594]
p.Gln247Arg	71.7535	11.117	-0.258979	[-0.896;0.586]
p.Gln247Ser	173.702	23.6764	-2.76123	[-3.386;0.000]
p.Gln247Thr	111.603	30.1836	-1.03849	[-3.349;0.519]
p.Gln247Val	156.481	20.4361	-3.24317	[-3.435;0.000]
p.Gln247Trp	124.315	17.644	-1.22538	[-3.375;-0.824]
p.Gln247Ter	0	4.11658	4.00446	[3.935;4.010]
p.Gln247Tyr	124.315	16.9294	-1.22538	[-3.381;-0.880]
p.Leu248Ala	61.9209	5.55103	0.140755	[-0.293;0.516]
p.Leu248Cys	141.555	19.9866	-1.83464	[-3.428;-0.988]
p.Leu248Asp	115.4	26.0981	-1.07411	[-3.352;0.074]
p.Leu248Glu	111.067	20.0427	-1.03494	[-2.881;-0.359]
p.Leu248Phe	130.386	25.9499	-1.35683	[-3.412;-0.422]
p.Leu248Gly	111.603	6.68246	-1.03849	[-1.232;-0.966]
p.Leu248His	79.1171	32.981	-0.548189	[-1.892;3.928]
p.Leu248Ile	156.226	10.424	-3.25137	[-3.445;-1.513]
p.Leu248Lys	41.6253	28.3449	1.14339	[-0.862;4.007]
p.Leu248=	70.519	17.191	-0.208999	[-1.002;1.686]
p.Leu248Met	83.7019	10.7487	-0.703358	[-1.014;0.009]
p.Leu248Asn	110.691	10.5637	-1.03262	[-1.380;-0.831]
p.Leu248Pro	90.4516	22.1112	-0.870565	[-1.523;0.824]
p.Leu248Gln	162.819	24.8862	-3.02495	[-3.431;0.000]
p.Leu248Arg	105.49	19.7079	-1.01499	[-2.879;-0.163]
p.Leu248Ser	106.912	14.5133	-1.01799	[-1.480;-0.669]
p.Leu248Thr	95.2734	17.5554	-0.941041	[-1.312;0.191]
p.Leu248Val	111.603	15.9579	-1.03849	[-2.046;-0.672]
p.Leu248Trp	175.509	21.9765	-2.7164	[-3.374;0.000]
p.Leu248Ter	0	0.00406537	4.00446	[4.004;4.004]
p.Leu248Tyr	60.5566	17.3551	0.19698	[-0.916;3.731]
p.Pro249Ala	88.7144	8.89333	-0.835925	[-1.015;-0.231]
p.Pro249Cys	99.0723	15.6258	-0.982336	[-1.300;-0.055]
p.Pro249Asp	54.279	19.513	0.445204	[-0.890;3.919]
p.Pro249Glu	62.5925	14.0916	0.112812	[-0.835;2.300]
p.Pro249Phe	81.25	20.1571	-0.624012	[-1.087;0.973]
p.Pro249Gly	62.4555	16.8283	0.11852	[-0.971;3.662]
p.Pro249His	116.538	18.4126	-1.08836	[-3.337;-0.672]
p.Pro249Ile	105.49	16.9674	-1.01499	[-1.681;-0.319]
p.Pro249Lys	83.2506	20.3337	-0.689361	[-1.230;0.887]
p.Pro249Leu	114.875	10.4615	-1.06805	[-1.500;-0.943]
p.Pro249Met	105.49	38.7549	-1.01499	[-3.285;3.652]
p.Pro249Asn	98.0542	13.9422	-0.972633	[-1.205;-0.206]
p.Pro249=	74.6825	14.9105	-0.376472	[-0.997;0.715]
p.Pro249Gln	96.628	17.8565	-0.95723	[-1.404;0.181]
p.Pro249Arg	87.2645	14.6318	-0.802646	[-1.106;0.346]
p.Pro249Ser	55.8013	15.3352	0.383458	[-0.689;3.725]
p.Pro249Thr	124.788	13.0309	-1.23512	[-3.184;-0.997]
p.Pro249Val	167.404	25.143	-2.90159	[-3.366;0.000]
p.Pro249Trp	92.0213	34.4932	-0.896943	[-3.169;3.871]
p.Pro249Ter	0	0	4.00446	[4.004;4.004]
p.Pro249Tyr	71.9621	13.4358	-0.267409	[-0.945;0.932]
p.Ser250Ala	134.918	41.2955	-1.49352	[-3.346;0.395]
p.Ser250Cys	153.002	13.8543	-3.35257	[-3.437;-1.229]
p.Ser250Asp	95.2734	10.485	-0.941041	[-1.056;-0.379]
p.Ser250Glu	61.5365	20.544	0.156689	[-0.988;3.814]
p.Ser250Phe	186.472	47.9071	-2.16102	[-3.342;0.000]
p.Ser250Gly	98.0611	18.5271	-0.972703	[-1.446;0.048]
p.Ser250His	42.5287	43.6482	1.06384	[-1.096;4.007]
p.Ser250Ile	105.49	NA	-1.01499	[NA;NA]
p.Ser250Lys	NA	NA	NA	[NA;NA]
p.Ser250Leu	0	16.1685	4.00446	[2.218;4.010]
p.Ser250Met	155.101	26.4817	-3.28673	[-3.395;0.000]
p.Ser250Asn	93.7894	36.8714	-0.921813	[-3.137;3.891]
p.Ser250Pro	162.819	4.70546	-3.02495	[-3.321;-2.780]
p.Ser250Gln	NA	NA	NA	[NA;NA]
p.Ser250Arg	109.225	25.4994	-1.02509	[-3.369;0.179]
p.Ser250=	124.315	23.3858	-1.22538	[-3.364;-0.593]
p.Ser250Thr	85.0573	46.9247	-0.743676	[-3.213;3.958]
p.Ser250Val	140.383	18.135	-1.75474	[-3.434;-1.007]
p.Ser250Trp	NA	NA	NA	[NA;NA]
p.Ser250Ter	0	0	4.00446	[4.004;4.004]
p.Ser250Tyr	62.3938	0.161778	0.121089	[0.108;0.134]
p.Pro251Ala	102.291	16.653	-1.00482	[-1.511;-0.219]
p.Pro251Cys	124.788	18.2743	-1.23512	[-3.380;-0.804]
p.Pro251Asp	118.195	11.7184	-1.11194	[-1.723;-0.919]
p.Pro251Glu	98.3299	16.2789	-0.975375	[-1.280;-0.130]
p.Pro251Phe	26.3724	27.0666	3.72281	[-0.565;4.008]
p.Pro251Gly	105.49	15.4262	-1.01499	[-1.440;-0.402]
p.Pro251His	144.623	21.5575	-2.12469	[-3.427;-0.904]
p.Pro251Ile	62.5925	26.5344	0.112812	[-1.027;3.988]
p.Pro251Lys	121.14	16.1513	-1.16255	[-3.307;-0.905]
p.Pro251Leu	92.8814	8.35011	-0.90937	[-1.021;-0.408]
p.Pro251Met	88.3919	25.557	-0.828926	[-1.640;1.217]
p.Pro251Asn	57.6686	26.2592	0.309878	[-1.020;3.978]
p.Pro251=	111.603	54.0832	-1.03849	[-3.312;3.948]
p.Pro251Gln	105.49	21.6307	-1.01499	[-3.122;0.237]
p.Pro251Arg	105.49	22.761	-1.01499	[-3.070;0.119]
p.Pro251Ser	123.019	13.718	-1.19917	[-3.108;-0.977]
p.Pro251Thr	93.7383	11.3795	-0.921126	[-1.067;-0.295]
p.Pro251Val	105.49	24.2237	-1.01499	[-2.972;0.297]
p.Pro251Trp	NA	NA	NA	[NA;NA]
p.Pro251Ter	0	6.76665	4.00446	[3.850;4.010]
p.Pro251Tyr	122.462	21.3421	-1.18813	[-3.368;-0.795]
p.Arg252Ala	62.5925	16.8273	0.112812	[-0.925;3.637]
p.Arg252Cys	154.326	14.4507	-3.31095	[-3.432;-1.159]
p.Arg252Asp	167.404	39.4568	-2.90159	[-3.398;0.000]
p.Arg252Glu	162.819	26.8696	-3.02495	[-3.413;0.000]
p.Arg252Phe	94.7829	32.4576	-0.934848	[-3.139;3.630]
p.Arg252Gly	123.842	12.9607	-1.21573	[-3.262;-0.998]
p.Arg252His	118.239	16.2401	-1.11262	[-2.928;-0.809]
p.Arg252Ile	28.733	25.8158	3.67181	[-0.755;4.009]
p.Arg252Lys	119.737	30.7434	-1.13708	[-3.338;0.332]
p.Arg252Leu	65.6236	16.697	-0.0121798	[-0.980;2.394]
p.Arg252Met	85.0573	8.77566	-0.743676	[-0.996;-0.061]
p.Arg252Asn	67.9977	20.3792	-0.107861	[-1.016;3.665]
p.Arg252Pro	62.5925	18.6486	0.112812	[-0.976;3.698]
p.Arg252Gln	91.0214	20.1804	-0.880716	[-1.398;0.485]
p.Arg252=	149.633	31.3329	-3.45441	[-3.429;0.000]
p.Arg252Ser	123.842	8.83203	-1.21573	[-1.729;-1.014]
p.Arg252Thr	136.943	26.3097	-1.57431	[-3.379;-0.517]
p.Arg252Val	94.4517	30.1326	-0.930573	[-1.752;2.170]
p.Arg252Trp	62.3938	22.325	0.121089	[-1.014;3.815]
p.Arg252Ter	0	0	4.00446	[4.004;4.004]
p.Arg252Tyr	52.1694	11.6189	0.53059	[-0.370;3.638]
p.Ala253=	115.572	15.5886	-1.07617	[-3.067;-0.784]
p.Ala253Cys	130.364	21.0371	-1.35628	[-3.381;-0.863]
p.Ala253Asp	72.9215	22.3914	-0.306011	[-1.141;2.382]
p.Ala253Glu	145.952	27.4947	-2.31208	[-3.405;0.000]
p.Ala253Phe	120.583	37.1357	-1.15217	[-3.333;0.689]
p.Ala253Gly	92.8814	7.33489	-0.90937	[-1.024;-0.545]
p.Ala253His	127.586	18.3037	-1.29396	[-3.380;-0.892]
p.Ala253Ile	90.4516	16.2396	-0.870565	[-1.193;0.308]
p.Ala253Lys	186.472	29.5546	-2.16102	[-3.348;0.000]
p.Ala253Leu	124.788	17.3299	-1.23512	[-3.362;-0.840]
p.Ala253Met	162.368	15.381	-3.04002	[-3.427;0.000]
p.Ala253Asn	65.6977	34.1773	-0.0151824	[-1.617;3.998]
p.Ala253Pro	123.842	12.5031	-1.21573	[-2.635;-0.981]
p.Ala253Gln	90.4516	14.958	-0.870565	[-1.128;0.076]
p.Ala253Arg	105.49	11.2263	-1.01499	[-1.275;-0.686]
p.Ala253Ser	105.49	19.1682	-1.01499	[-2.002;-0.222]
p.Ala253Thr	85.0573	14.4389	-0.743676	[-1.069;0.317]
p.Ala253Val	124.788	8.07902	-1.23512	[-1.784;-1.023]
p.Ala253Trp	85.0573	10.7107	-0.743676	[-1.019;0.047]
p.Ala253Ter	0	9.54503	4.00446	[3.703;4.010]
p.Ala253Tyr	102.746	16.0987	-1.00693	[-1.487;-0.129]
p.His254Ala	115.173	17.0656	-1.07146	[-2.600;-0.666]
p.His254Cys	84.1539	16.0786	-0.717105	[-1.050;0.512]
p.His254Asp	108.546	34.2668	-1.02243	[-3.326;0.805]
p.His254Glu	170.115	15.5449	-2.84374	[-3.388;0.000]
p.His254Phe	134.918	23.9296	-1.49352	[-3.397;-0.709]
p.His254Gly	91.83	17.0029	-0.894	[-1.282;0.371]
p.His254=	121.95	23.1914	-1.17812	[-3.349;-0.400]
p.His254Ile	119.594	12.681	-1.13462	[-1.903;-0.946]
p.His254Lys	120.742	31.4925	-1.1551	[-3.349;0.210]
p.His254Leu	81.1838	17.4851	-0.621754	[-1.067;0.734]
p.His254Met	121.618	16.9833	-1.17169	[-3.294;-0.869]
p.His254Asn	85.0573	25.4833	-0.743676	[-1.544;1.872]
p.His254Pro	109.839	9.35561	-1.02794	[-1.298;-0.864]
p.His254Gln	116.815	19.4544	-1.09207	[-3.093;-0.577]
p.His254Arg	65.3358	13.459	-0.00050943	[-0.886;1.658]
p.His254Ser	118.394	14.8129	-1.11501	[-2.370;-0.890]
p.His254Thr	124.315	16.6256	-1.22538	[-3.407;-0.941]
p.His254Val	62.3938	12.5873	0.121089	[-0.795;1.822]
p.His254Trp	166.501	59.1885	-2.92204	[-3.305;0.423]
p.His254Ter	0	0	4.00446	[4.004;4.004]
p.His254Tyr	116.314	26.5429	-1.08543	[-3.347;0.033]
p.Ser255Ala	83.2506	13.4084	-0.689361	[-1.019;0.371]
p.Ser255Cys	62.5925	12.1064	0.112812	[-0.729;1.709]
p.Ser255Asp	62.3938	16.8578	0.121089	[-0.955;3.681]
p.Ser255Glu	123.64	16.7209	-1.21164	[-3.362;-0.813]
p.Ser255Phe	76.522	26.0224	-0.449122	[-1.425;3.625]
p.Ser255Gly	83.7019	16.053	-0.703358	[-1.064;0.508]
p.Ser255His	97.4265	16.5029	-0.966089	[-1.254;-0.045]
p.Ser255Ile	61.9209	22.2346	0.140755	[-1.013;3.877]
p.Ser255Lys	141.71	13.4475	-1.84616	[-3.427;-1.062]
p.Ser255Leu	131.862	21.1413	-1.39598	[-3.401;-0.838]
p.Ser255Met	62.3938	18.9768	0.121089	[-1.006;3.758]
p.Ser255Asn	101.027	41.5326	-0.997559	[-3.221;3.843]
p.Ser255Pro	97.9705	17.7977	-0.971785	[-1.383;0.028]
p.Ser255Gln	111.377	28.0556	-1.03696	[-3.150;0.500]
p.Ser255Arg	123.842	9.31654	-1.21573	[-1.842;-1.015]
p.Ser255=	135.113	11.3259	-1.50067	[-3.389;-1.055]
p.Ser255Thr	96.1866	19.2515	-0.952109	[-1.443;0.132]
p.Ser255Val	147.495	14.7152	-2.62844	[-3.430;-1.128]
p.Ser255Trp	52.6734	57.7105	0.510408	[-2.806;4.003]
p.Ser255Ter	0	0	4.00446	[4.004;4.004]
p.Ser255Tyr	62.3938	25.0373	0.121089	[-1.029;3.959]
p.Leu256Ala	83.2506	17.5392	-0.689361	[-1.124;0.656]
p.Leu256Cys	164.421	45.0769	-2.97552	[-3.385;0.000]
p.Leu256Asp	72.479	29.6472	-0.288231	[-1.310;3.856]
p.Leu256Glu	105.49	19.9971	-1.01499	[-1.824;0.021]
p.Leu256Phe	128.94	27.3478	-1.32279	[-3.409;-0.362]
p.Leu256Gly	83.2506	15.8305	-0.689361	[-1.037;0.475]
p.Leu256His	119.719	23.3125	-1.13678	[-3.373;-0.313]
p.Leu256Ile	97.5442	16.2278	-0.967347	[-1.299;-0.128]
p.Leu256Lys	124.315	15.8154	-1.22538	[-3.299;-0.894]
p.Leu256=	158.234	27.052	-3.18456	[-3.395;0.000]
p.Leu256Met	66.0958	34.6305	-0.0313047	[-1.381;3.992]
p.Leu256Asn	85.0573	21.0569	-0.743676	[-1.269;1.013]
p.Leu256Pro	90.3673	11.7217	-0.869011	[-1.051;-0.076]
p.Leu256Gln	79.1171	49.6222	-0.548189	[-3.264;3.978]
p.Leu256Arg	115.139	23.8983	-1.07106	[-3.273;0.038]
p.Leu256Ser	124.876	15.3544	-1.23694	[-3.390;-0.952]
p.Leu256Thr	67.5167	14.0491	-0.0885531	[-0.936;1.259]
p.Leu256Val	125.21	17.5939	-1.24388	[-3.376;-0.809]
p.Leu256Trp	113.134	NA	-1.0505	[NA;NA]
p.Leu256Ter	0	0	4.00446	[4.004;4.004]
p.Leu256Tyr	72.946	17.2195	-0.306994	[-1.010;1.621]
p.Asn257Ala	73.7256	19.6131	-0.338229	[-1.057;1.528]
p.Asn257Cys	139.503	30.9796	-1.70197	[-3.412;0.000]
p.Asn257Asp	131.862	19.3879	-1.39598	[-3.397;-0.899]
p.Asn257Glu	86.7512	25.5055	-0.78977	[-1.554;1.950]
p.Asn257Phe	124.315	21.3467	-1.22538	[-3.410;-0.742]
p.Asn257Gly	111.603	19.4235	-1.03849	[-2.369;-0.413]
p.Asn257His	11.0171	14.9582	3.97291	[1.493;4.010]
p.Asn257Ile	85.0573	18.6947	-0.743676	[-1.067;0.910]
p.Asn257Lys	166.469	19.7059	-2.92281	[-3.413;0.000]
p.Asn257Leu	89.5271	11.7179	-0.852794	[-1.024;0.022]
p.Asn257Met	139.052	39.521	-1.67692	[-3.412;0.032]
p.Asn257=	57.6686	15.3084	0.309878	[-0.854;3.694]
p.Asn257Pro	83.2506	19.3275	-0.689361	[-1.114;0.700]
p.Asn257Gln	55.8013	33.8635	0.383458	[-1.121;4.005]
p.Asn257Arg	73.2767	14.7764	-0.320256	[-0.992;0.827]
p.Asn257Ser	103.735	16.286	-1.01064	[-1.472;-0.180]
p.Asn257Thr	124.788	15.455	-1.23512	[-3.303;-0.928]
p.Asn257Val	123.842	7.88756	-1.21573	[-1.619;-1.017]
p.Asn257Trp	110.413	49.0797	-1.031	[-3.382;3.813]
p.Asn257Ter	0	0	4.00446	[4.004;4.004]
p.Asn257Tyr	105.49	28.8685	-1.01499	[-3.221;0.760]
p.Pro258Ala	124.788	9.74541	-1.23512	[-2.094;-1.017]
p.Pro258Cys	103.178	20.9186	-1.0087	[-1.832;0.164]
p.Pro258Asp	119.985	21.9798	-1.14142	[-3.268;-0.555]
p.Pro258Glu	105.224	16.8741	-1.0144	[-1.682;-0.270]
p.Pro258Phe	87.7544	7.77159	-0.814416	[-1.006;-0.312]
p.Pro258Gly	130.884	10.046	-1.36953	[-3.277;-1.040]
p.Pro258His	95.2734	19.6057	-0.941041	[-1.355;0.236]
p.Pro258Ile	82.1223	14.041	-0.653214	[-1.019;0.363]
p.Pro258Lys	8.86792	27.4555	3.98998	[0.000;4.009]
p.Pro258Leu	111.603	6.65654	-1.03849	[-1.222;-0.961]
p.Pro258Met	122.11	15.0975	-1.18124	[-3.176;-0.935]
p.Pro258Asn	105.49	30.7878	-1.01499	[-3.292;0.600]
p.Pro258=	83.2506	16.2681	-0.689361	[-1.063;0.578]
p.Pro258Gln	76.522	18.1603	-0.449122	[-1.078;1.357]
p.Pro258Arg	108.206	17.8292	-1.02128	[-2.060;-0.306]
p.Pro258Ser	118.636	15.7275	-1.11881	[-2.658;-0.860]
p.Pro258Thr	105.49	15.3342	-1.01499	[-1.616;-0.407]
p.Pro258Val	97.1608	5.195	-0.9632	[-1.019;-0.780]
p.Pro258Trp	62.1574	16.8518	0.13093	[-0.961;3.620]
p.Pro258Ter	0	2.98617	4.00446	[3.964;4.010]
p.Pro258Tyr	93.8887	29.5925	-0.923145	[-2.981;2.170]
p.Asp259Ala	83.2506	16.9137	-0.689361	[-1.069;0.650]
p.Asp259Cys	105.121	26.0587	-1.01417	[-3.051;0.245]
p.Asp259=	85.0573	8.30553	-0.743676	[-1.002;-0.147]
p.Asp259Glu	124.876	10.3947	-1.23694	[-1.909;-1.016]
p.Asp259Phe	134.987	14.8985	-1.49603	[-3.328;-1.012]
p.Asp259Gly	85.0573	17.7128	-0.743676	[-1.122;0.558]
p.Asp259His	55.8013	16.5298	0.383458	[-0.831;3.746]
p.Asp259Ile	78.1962	19.3741	-0.51371	[-1.123;1.640]
p.Asp259Lys	139.35	26.4328	-1.69332	[-3.424;-0.690]
p.Asp259Leu	90.4516	14.7579	-0.870565	[-1.157;0.111]
p.Asp259Met	55.8013	19.2652	0.383458	[-0.945;3.819]
p.Asp259Asn	100.43	23.7289	-0.993407	[-2.027;0.419]
p.Asp259Pro	66.4182	16.5195	-0.0443456	[-0.979;2.311]
p.Asp259Gln	31.1969	9.53005	3.62142	[0.559;3.951]
p.Asp259Arg	73.3211	12.3598	-0.322035	[-0.947;0.579]
p.Asp259Ser	87.5993	13.4147	-0.810745	[-1.053;0.162]
p.Asp259Thr	124.788	7.74704	-1.23512	[-1.838;-1.034]
p.Asp259Val	105.49	10.0797	-1.01499	[-1.198;-0.712]
p.Asp259Trp	124.315	12.9084	-1.22538	[-3.194;-0.980]
p.Asp259Ter	0	0	4.00446	[4.004;4.004]
p.Asp259Tyr	94.389	19.8767	-0.929756	[-1.298;0.500]
p.Ala260=	105.49	14.1683	-1.01499	[-1.434;-0.486]
p.Ala260Cys	122.999	20.4081	-1.19877	[-3.328;-0.631]
p.Ala260Asp	182.329	18.1351	-2.44756	[-3.313;0.000]
p.Ala260Glu	124.788	11.2407	-1.23512	[-2.817;-0.989]
p.Ala260Phe	90.744	13.2228	-0.875853	[-1.082;0.082]
p.Ala260Gly	111.603	12.0586	-1.03849	[-1.510;-0.835]
p.Ala260His	139.609	13.7978	-1.70805	[-3.421;-1.053]
p.Ala260Ile	84.1944	11.7164	-0.71832	[-1.017;0.163]
p.Ala260Lys	83.0712	17.6455	-0.683727	[-1.057;0.726]
p.Ala260Leu	110.426	8.41184	-1.03107	[-1.248;-0.912]
p.Ala260Met	81.1838	23.225	-0.621754	[-1.203;1.166]
p.Ala260Asn	111.603	11.4593	-1.03849	[-1.396;-0.782]
p.Ala260Pro	62.5925	15.5954	0.112812	[-0.923;1.771]
p.Ala260Gln	105.49	18.0929	-1.01499	[-1.658;-0.354]
p.Ala260Arg	105.983	6.98429	-1.01605	[-1.128;-0.908]
p.Ala260Ser	83.2506	10.3845	-0.689361	[-1.011;0.112]
p.Ala260Thr	111.603	10.9968	-1.03849	[-1.497;-0.883]
p.Ala260Val	111.603	5.7221	-1.03849	[-1.192;-0.996]
p.Ala260Trp	112.236	8.38048	-1.0431	[-1.295;-0.965]
p.Ala260Ter	0	7.94387	4.00446	[3.806;4.010]
p.Ala260Tyr	124.788	19.98	-1.23512	[-3.394;-0.737]
p.Ser261Ala	90.1557	5.11243	-0.865049	[-0.997;-0.599]
p.Ser261Cys	83.7019	22.0981	-0.703358	[-1.301;1.249]
p.Ser261Asp	109.242	12.9963	-1.02517	[-1.494;-0.790]
p.Ser261Glu	123.842	15.7553	-1.21573	[-3.348;-0.947]
p.Ser261Phe	111.603	15.7778	-1.03849	[-2.067;-0.609]
p.Ser261Gly	105.49	5.37149	-1.01499	[-1.070;-0.941]
p.Ser261His	105.49	12.0828	-1.01499	[-1.338;-0.596]
p.Ser261Ile	92.8814	19.6518	-0.90937	[-1.391;0.396]
p.Ser261Lys	52.7448	32.1849	0.50754	[-1.155;4.001]
p.Ser261Leu	84.2399	11.7188	-0.719685	[-1.023;0.211]
p.Ser261Met	99.5401	13.8518	-0.986399	[-1.315;-0.265]
p.Ser261Asn	62.5925	34.7503	0.112812	[-1.316;3.986]
p.Ser261Pro	115.702	17.0099	-1.07775	[-3.107;-0.744]
p.Ser261Gln	72.4175	18.8567	-0.285758	[-1.035;1.744]
p.Ser261Arg	102.052	17.5263	-1.00361	[-1.661;-0.212]
p.Ser261=	119.108	13.4595	-1.12644	[-1.994;-0.910]
p.Ser261Thr	70.451	16.3032	-0.206254	[-1.002;1.517]
p.Ser261Val	118.904	11.0366	-1.12311	[-1.764;-0.963]
p.Ser261Trp	62.5925	64.2402	0.112812	[-3.100;4.005]
p.Ser261Ter	0	0	4.00446	[4.004;4.004]
p.Ser261Tyr	94.37	39.6141	-0.929508	[-3.327;3.885]
p.Gly262Ala	61.9209	15.9051	0.140755	[-0.907;3.490]
p.Gly262Cys	55.8013	31.025	0.383458	[-1.117;4.000]
p.Gly262Asp	99.6891	11.5286	-0.987639	[-1.191;-0.466]
p.Gly262Glu	85.0573	13.2925	-0.743676	[-1.030;0.245]
p.Gly262Phe	60.297	39.0659	0.207514	[-1.460;3.996]
p.Gly262=	78.5284	16.5802	-0.526251	[-1.029;0.611]
p.Gly262His	135.677	36.2112	-1.5221	[-3.405;0.086]
p.Gly262Ile	72.9215	22.4269	-0.306011	[-1.052;3.740]
p.Gly262Lys	90.4516	11.568	-0.870565	[-1.040;-0.130]
p.Gly262Leu	85.0573	25.4049	-0.743676	[-1.550;1.956]
p.Gly262Met	124.315	18.1372	-1.22538	[-3.322;-0.819]
p.Gly262Asn	167.855	18.9814	-2.89172	[-3.386;0.000]
p.Gly262Pro	91.4588	12.3015	-0.888068	[-1.066;-0.125]
p.Gly262Gln	115.337	18.9601	-1.07338	[-2.960;-0.345]
p.Gly262Arg	105.49	19.9197	-1.01499	[-2.059;0.012]
p.Gly262Ser	158.549	14.1015	-3.17368	[-3.422;-1.384]
p.Gly262Thr	96.1666	10.2529	-0.951873	[-1.076;-0.480]
p.Gly262Val	124.788	17.3232	-1.23512	[-3.354;-0.871]
p.Gly262Trp	115.337	18.3466	-1.07338	[-2.458;-0.705]
p.Gly262Ter	0	0	4.00446	[4.004;4.004]
p.Gly262Tyr	158.234	29.6818	-3.18456	[-3.394;0.000]
p.Ser263Ala	108.546	15.0526	-1.02243	[-1.656;-0.647]
p.Ser263Cys	84.1539	14.525	-0.717105	[-1.044;0.480]
p.Ser263Asp	83.2506	13.0088	-0.689361	[-1.028;0.313]
p.Ser263Glu	115.564	20.6339	-1.07608	[-3.282;-0.527]
p.Ser263Phe	90.2168	7.89454	-0.866202	[-1.018;-0.394]
p.Ser263Gly	105.49	12.9923	-1.01499	[-1.362;-0.614]
p.Ser263His	72.8222	10.8519	-0.302022	[-0.917;0.473]
p.Ser263Ile	55.8013	14.9291	0.383458	[-0.676;3.691]
p.Ser263Lys	141.606	16.818	-1.83841	[-3.433;-1.015]
p.Ser263Leu	93.5907	5.22935	-0.919133	[-1.011;-0.695]
p.Ser263Met	52.7448	14.371	0.50754	[-0.554;3.685]
p.Ser263Asn	62.3938	17.4309	0.121089	[-0.977;3.730]
p.Ser263Pro	105.49	9.44531	-1.01499	[-1.193;-0.819]
p.Ser263Gln	116.419	19.9568	-1.08681	[-3.236;-0.466]
p.Ser263Arg	92.5381	4.73847	-0.904518	[-1.001;-0.675]
p.Ser263=	110.405	12.8	-1.03096	[-1.526;-0.751]
p.Ser263Thr	76.5688	19.013	-0.45095	[-1.041;1.845]
p.Ser263Val	91.4636	4.63062	-0.888148	[-0.986;-0.678]
p.Ser263Trp	166.501	39.5496	-2.92204	[-3.389;0.000]
p.Ser263Ter	27.9006	19.9223	3.68969	[0.028;4.009]
p.Ser263Tyr	93.5907	16.1298	-0.919133	[-1.226;0.080]
p.Ser264Ala	125.185	15.4054	-1.24336	[-3.279;-0.938]
p.Ser264Cys	105.49	23.36	-1.01499	[-2.914;0.192]
p.Ser264Asp	52.7448	28.6341	0.50754	[-1.013;4.005]
p.Ser264Glu	105.285	33.594	-1.01454	[-3.283;3.407]
p.Ser264Phe	70.326	15.4929	-0.201211	[-0.982;1.250]
p.Ser264Gly	124.788	12.0967	-1.23512	[-2.734;-1.004]
p.Ser264His	54.273	19.6418	0.44545	[-0.845;3.913]
p.Ser264Ile	131.673	25.8326	-1.3907	[-3.398;-0.352]
p.Ser264Lys	85.5782	29.4896	-0.758399	[-2.090;3.767]
p.Ser264Leu	123.842	10.6762	-1.21573	[-2.207;-1.009]
p.Ser264Met	111.603	24.2119	-1.03849	[-3.339;-0.011]
p.Ser264Asn	55.8013	20.536	0.383458	[-0.987;3.902]
p.Ser264Pro	52.7448	18.6689	0.50754	[-0.878;3.913]
p.Ser264Gln	84.3796	22.4747	-0.723858	[-1.311;1.273]
p.Ser264Arg	111.603	10.1666	-1.03849	[-1.439;-0.902]
p.Ser264=	83.8927	21.4331	-0.709194	[-1.203;1.312]
p.Ser264Thr	85.0573	16.777	-0.743676	[-1.141;0.506]
p.Ser264Val	93.8887	10.3453	-0.923145	[-1.053;-0.441]
p.Ser264Trp	125.912	17.5221	-1.25857	[-3.340;-0.889]
p.Ser264Ter	0	10.7547	4.00446	[3.660;4.010]
p.Ser264Tyr	85.5478	22.7313	-0.757554	[-1.349;0.751]
p.Cys265Ala	142.428	13.0757	-1.90322	[-3.433;-1.127]
p.Cys265=	111.603	26.172	-1.03849	[-3.337;0.160]
p.Cys265Asp	134.207	25.4698	-1.46847	[-3.415;-0.701]
p.Cys265Glu	85.0573	8.08427	-0.743676	[-1.005;-0.197]
p.Cys265Phe	83.2506	29.8129	-0.689361	[-1.796;3.739]
p.Cys265Gly	105.49	12.9581	-1.01499	[-1.378;-0.595]
p.Cys265His	91.7999	13.0614	-0.893529	[-1.127;-0.093]
p.Cys265Ile	108.546	9.49001	-1.02243	[-1.256;-0.825]
p.Cys265Lys	124.315	17.0104	-1.22538	[-3.371;-0.900]
p.Cys265Leu	90.4516	15.6427	-0.870565	[-1.161;0.379]
p.Cys265Met	158.234	24.774	-3.18456	[-3.410;0.000]
p.Cys265Asn	122.868	13.9043	-1.19616	[-3.229;-0.945]
p.Cys265Pro	121.641	17.6014	-1.17215	[-3.315;-0.877]
p.Cys265Gln	89.8937	21.1646	-0.860027	[-1.368;0.604]
p.Cys265Arg	111.603	18.5378	-1.03849	[-2.095;-0.373]
p.Cys265Ser	123.842	12.312	-1.21573	[-2.351;-1.006]
p.Cys265Thr	92.8814	18.0587	-0.90937	[-1.289;0.199]
p.Cys265Val	113.814	16.7777	-1.05684	[-2.455;-0.480]
p.Cys265Trp	139.052	28.1719	-1.67692	[-3.387;0.000]
p.Cys265Ter	0	0.754092	4.00446	[3.998;4.009]
p.Cys265Tyr	124.788	14.0789	-1.23512	[-3.339;-0.959]
p.Ser266Ala	63.3155	11.7158	0.0826899	[-0.769;1.120]
p.Ser266Cys	85.0573	17.9016	-0.743676	[-1.140;0.661]
p.Ser266Asp	94.37	30.7004	-0.929508	[-3.034;3.615]
p.Ser266Glu	123.842	20.0704	-1.21573	[-3.359;-0.736]
p.Ser266Phe	80.3297	19.222	-0.592052	[-1.085;0.975]
p.Ser266Gly	105.49	10.5157	-1.01499	[-1.261;-0.680]
p.Ser266His	102.252	10.8308	-1.00463	[-1.232;-0.679]
p.Ser266Ile	83.2506	20.0859	-0.689361	[-1.236;0.923]
p.Ser266Lys	86.2672	19.6995	-0.777142	[-1.270;0.680]
p.Ser266Leu	105.49	12.2452	-1.01499	[-1.310;-0.674]
p.Ser266Met	127.586	18.702	-1.29396	[-3.364;-0.866]
p.Ser266Asn	0	28.9267	4.00446	[0.000;4.010]
p.Ser266Pro	62.3938	15.5995	0.121089	[-0.938;3.637]
p.Ser266Gln	84.6391	12.4121	-0.731532	[-1.021;0.130]
p.Ser266Arg	83.2506	10.377	-0.689361	[-1.001;0.057]
p.Ser266=	132.19	27.3959	-1.40531	[-3.421;-0.151]
p.Ser266Thr	173.702	18.5676	-2.76123	[-3.356;0.000]
p.Ser266Val	111.603	11.5181	-1.03849	[-1.471;-0.864]
p.Ser266Trp	58.1768	28.311	0.290274	[-1.051;3.997]
p.Ser266Ter	0	0	4.00446	[4.004;4.004]
p.Ser266Tyr	84.1539	12.2838	-0.717105	[-1.017;0.124]
p.Leu267Ala	89.8543	16.9293	-0.859261	[-1.191;0.315]
p.Leu267Cys	116.538	11.3391	-1.08836	[-1.610;-0.916]
p.Leu267Asp	108.546	24.8279	-1.02243	[-3.304;0.164]
p.Leu267Glu	79.1171	24.6385	-0.548189	[-1.296;3.239]
p.Leu267Phe	92.1702	28.5464	-0.899179	[-2.864;3.239]
p.Leu267Gly	105.49	12.4861	-1.01499	[-1.413;-0.705]
p.Leu267His	105.49	35.966	-1.01499	[-3.260;1.184]
p.Leu267Ile	1.42599	27.1287	4.00837	[0.000;4.009]
p.Leu267Lys	91.2492	61.8721	-0.884594	[-3.281;3.990]
p.Leu267=	144.324	15.3776	-2.08919	[-3.439;-1.060]
p.Leu267Met	83.2506	19.1349	-0.689361	[-1.140;0.850]
p.Leu267Asn	69.5259	17.1768	-0.169058	[-1.013;1.334]
p.Leu267Pro	85.0573	9.77845	-0.743676	[-1.011;-0.103]
p.Leu267Gln	72.6388	15.604	-0.294655	[-1.002;0.953]
p.Leu267Arg	70.6005	14.1309	-0.21229	[-0.953;0.915]
p.Leu267Ser	90.0897	12.1179	-0.863796	[-1.050;0.032]
p.Leu267Thr	108.546	17.0394	-1.02243	[-1.794;-0.298]
p.Leu267Val	83.2506	9.54746	-0.689361	[-0.988;-0.012]
p.Leu267Trp	107.295	NA	-1.0188	[NA;NA]
p.Leu267Ter	0	18.0444	4.00446	[2.028;4.009]
p.Leu267Tyr	127.586	51.6091	-1.29396	[-3.362;3.624]
p.Ala268=	111.603	12.0366	-1.03849	[-1.454;-0.832]
p.Ala268Cys	62.3938	11.2625	0.121089	[-0.741;1.089]
p.Ala268Asp	41.6253	25.3965	1.14339	[-0.922;4.006]
p.Ala268Glu	85.0573	23.5329	-0.743676	[-1.517;0.900]
p.Ala268Phe	85.0573	25.5353	-0.743676	[-1.487;3.641]
p.Ala268Gly	105.49	9.74012	-1.01499	[-1.226;-0.802]
p.Ala268His	85.0573	27.2599	-0.743676	[-1.983;1.605]
p.Ala268Ile	125.185	12.8215	-1.24336	[-3.274;-0.984]
p.Ala268Lys	104.45	9.6729	-1.01263	[-1.162;-0.709]
p.Ala268Leu	106.497	18.7262	-1.01714	[-1.927;-0.216]
p.Ala268Met	72.739	19.384	-0.298679	[-1.058;2.807]
p.Ala268Asn	124.745	18.4747	-1.23424	[-3.400;-0.869]
p.Ala268Pro	95.9779	9.73747	-0.949635	[-1.067;-0.492]
p.Ala268Gln	154.802	24.306	-3.29603	[-3.415;0.000]
p.Ala268Arg	124.788	11.4207	-1.23512	[-2.582;-1.017]
p.Ala268Ser	87.7544	16.6821	-0.814416	[-1.277;0.488]
p.Ala268Thr	105.855	10.7127	-1.01578	[-1.305;-0.765]
p.Ala268Val	123.842	11.5094	-1.21573	[-2.261;-0.999]
p.Ala268Trp	111.603	NA	-1.03849	[NA;NA]
p.Ala268Ter	0	42.721	4.00446	[-0.914;4.009]
p.Ala268Tyr	111.603	11.6673	-1.03849	[-1.431;-0.880]
p.Arg269Ala	116.906	13.8325	-1.09331	[-2.232;-0.873]
p.Arg269Cys	124.788	15.2382	-1.23512	[-3.288;-0.973]
p.Arg269Asp	83.7019	14.1119	-0.703358	[-1.029;0.315]
p.Arg269Glu	167.135	20.7666	-2.90753	[-3.422;0.000]
p.Arg269Phe	108.546	19.4627	-1.02243	[-2.129;-0.317]
p.Arg269Gly	111.603	9.72123	-1.03849	[-1.390;-0.910]
p.Arg269His	111.603	20.9461	-1.03849	[-3.195;-0.306]
p.Arg269Ile	124.788	11.2939	-1.23512	[-2.550;-1.012]
p.Arg269Lys	90.4516	14.4215	-0.870565	[-1.117;0.175]
p.Arg269Leu	105.49	8.52836	-1.01499	[-1.184;-0.829]
p.Arg269Met	111.603	9.03451	-1.03849	[-1.295;-0.935]
p.Arg269Asn	105.49	19.1547	-1.01499	[-2.381;-0.145]
p.Arg269Pro	123.842	13.1985	-1.21573	[-2.657;-0.961]
p.Arg269Gln	55.8013	18.1424	0.383458	[-0.906;3.826]
p.Arg269=	109.445	17.8871	-1.02607	[-1.768;-0.517]
p.Arg269Ser	106.071	7.50669	-1.01624	[-1.190;-0.879]
p.Arg269Thr	85.0573	14.7118	-0.743676	[-1.027;0.348]
p.Arg269Val	85.0573	9.42257	-0.743676	[-1.013;-0.035]
p.Arg269Trp	84.1539	14.6944	-0.717105	[-1.054;0.331]
p.Arg269Ter	0	20.6295	4.00446	[0.000;4.009]
p.Arg269Tyr	117.309	11.7252	-1.09891	[-1.608;-0.948]
p.Thr270Ala	111.603	13.7507	-1.03849	[-1.559;-0.750]
p.Thr270Cys	111.603	17.2441	-1.03849	[-2.389;-0.560]
p.Thr270Asp	111.603	19.395	-1.03849	[-2.875;-0.372]
p.Thr270Glu	123.64	23.5422	-1.21164	[-3.361;-0.546]
p.Thr270Phe	125.185	11.7074	-1.24336	[-2.615;-1.003]
p.Thr270Gly	124.788	12.1288	-1.23512	[-2.988;-0.998]
p.Thr270His	72.8222	18.7977	-0.302022	[-1.017;1.648]
p.Thr270Ile	91.5421	19.0112	-0.889424	[-1.373;0.311]
p.Thr270Lys	55.8013	20.6988	0.383458	[-0.949;3.890]
p.Thr270Leu	62.3938	13.0521	0.121089	[-0.810;2.068]
p.Thr270Met	85.0573	4.29874	-0.743676	[-0.917;-0.471]
p.Thr270Asn	123.842	19.047	-1.21573	[-3.360;-0.876]
p.Thr270Pro	93.8887	15.3941	-0.923145	[-1.228;0.082]
p.Thr270Gln	83.7019	16.7717	-0.703358	[-1.089;0.618]
p.Thr270Arg	123.842	14.255	-1.21573	[-3.054;-0.977]
p.Thr270Ser	104.539	19.0006	-1.01284	[-1.819;-0.095]
p.Thr270=	111.603	16.4653	-1.03849	[-1.922;-0.630]
p.Thr270Val	115.364	14.8427	-1.07369	[-1.946;-0.829]
p.Thr270Trp	41.6253	44.5377	1.14339	[-1.329;4.007]
p.Thr270Ter	0	0	4.00446	[4.004;4.004]
p.Thr270Tyr	62.3938	20.2711	0.121089	[-0.998;3.842]
p.Arg271Ala	111.603	6.13819	-1.03849	[-1.207;-0.995]
p.Arg271Cys	122.496	27.9727	-1.18881	[-3.374;-0.063]
p.Arg271Asp	102.715	10.4056	-1.00679	[-1.179;-0.686]
p.Arg271Glu	172.487	12.9143	-2.79006	[-3.360;0.000]
p.Arg271Phe	139.052	31.0409	-1.67692	[-3.420;0.000]
p.Arg271Gly	105.49	14.626	-1.01499	[-1.665;-0.621]
p.Arg271His	178.207	18.3745	-2.63188	[-3.388;0.000]
p.Arg271Ile	170.115	16.8335	-2.84374	[-3.397;0.000]
p.Arg271Lys	95.2734	24.4471	-0.941041	[-1.666;0.694]
p.Arg271Leu	93.5907	12.539	-0.919133	[-1.101;-0.231]
p.Arg271Met	76.1862	14.7303	-0.435956	[-1.013;0.808]
p.Arg271Asn	118.394	17.8947	-1.11501	[-3.296;-0.783]
p.Arg271Pro	125.185	12.1157	-1.24336	[-3.231;-1.004]
p.Arg271Gln	118.449	14.8599	-1.11586	[-2.881;-0.861]
p.Arg271=	90.4516	20.8446	-0.870565	[-1.391;0.776]
p.Arg271Ser	99.6891	12.5292	-0.987639	[-1.168;-0.334]
p.Arg271Thr	124.788	18.6275	-1.23512	[-3.390;-0.771]
p.Arg271Val	62.5925	15.4448	0.112812	[-0.914;3.614]
p.Arg271Trp	168.759	21.9112	-2.87231	[-3.410;0.000]
p.Arg271Ter	0	3.34895	4.00446	[3.964;4.010]
p.Arg271Tyr	65.9966	12.6354	-0.02729	[-0.865;1.172]
p.Ser272Ala	71.5982	28.2671	-0.252696	[-1.241;3.921]
p.Ser272Cys	83.2506	15.1665	-0.689361	[-1.039;0.394]
p.Ser272Asp	72.9215	9.68969	-0.306011	[-0.907;0.431]
p.Ser272Glu	123.842	11.2379	-1.21573	[-2.140;-0.998]
p.Ser272Phe	83.2506	11.3279	-0.689361	[-1.017;0.231]
p.Ser272Gly	68.7733	12.8688	-0.138917	[-0.898;1.247]
p.Ser272His	105.49	38.9074	-1.01499	[-3.331;3.615]
p.Ser272Ile	83.7019	22.6735	-0.703358	[-1.272;1.723]
p.Ser272Lys	111.603	NA	-1.03849	[NA;NA]
p.Ser272Leu	83.2506	16.2336	-0.689361	[-1.073;0.630]
p.Ser272Met	95.2734	16.0701	-0.941041	[-1.299;-0.087]
p.Ser272Asn	85.0573	33.2497	-0.743676	[-2.407;3.749]
p.Ser272Pro	99.3787	12.7013	-0.985026	[-1.258;-0.324]
p.Ser272Gln	80.97	11.4534	-0.614409	[-1.001;0.196]
p.Ser272Arg	85.7884	9.12911	-0.76421	[-1.000;-0.078]
p.Ser272=	83.7019	12.6463	-0.703358	[-1.015;0.225]
p.Ser272Thr	93.2276	20.2379	-0.914176	[-1.420;0.385]
p.Ser272Val	62.3938	8.91268	0.121089	[-0.609;0.948]
p.Ser272Trp	NA	NA	NA	[NA;NA]
p.Ser272Ter	0	5.38856	4.00446	[3.901;4.010]
p.Ser272Tyr	56.479	29.0244	0.356393	[-1.081;4.002]
p.Arg273Ala	123.842	15.0861	-1.21573	[-3.299;-0.929]
p.Arg273Cys	83.2506	12.927	-0.689361	[-1.022;0.128]
p.Arg273Asp	124.876	21.6457	-1.23694	[-3.378;-0.510]
p.Arg273Glu	92.8814	12.8543	-0.90937	[-1.094;-0.102]
p.Arg273Phe	106.813	16.9714	-1.01779	[-1.815;-0.361]
p.Arg273Gly	123.842	7.17332	-1.21573	[-1.622;-1.027]
p.Arg273His	92.0828	29.3698	-0.897873	[-2.661;3.669]
p.Arg273Ile	111.603	18.5599	-1.03849	[-2.526;-0.447]
p.Arg273Lys	123.572	20.0923	-1.21026	[-3.384;-0.699]
p.Arg273Leu	104.087	12.4261	-1.01169	[-1.305;-0.564]
p.Arg273Met	135.677	12.7797	-1.5221	[-3.414;-1.037]
p.Arg273Asn	83.2506	18.757	-0.689361	[-1.091;0.713]
p.Arg273Pro	111.603	6.92889	-1.03849	[-1.242;-0.985]
p.Arg273Gln	90.4516	14.4448	-0.870565	[-1.111;0.003]
p.Arg273=	134.778	12.0494	-1.48845	[-3.409;-1.035]
p.Arg273Ser	111.603	11.7119	-1.03849	[-1.433;-0.834]
p.Arg273Thr	118.394	10.9152	-1.11501	[-1.626;-0.971]
p.Arg273Val	111.603	7.69168	-1.03849	[-1.285;-0.962]
p.Arg273Trp	120.442	17.1305	-1.14959	[-3.248;-0.791]
p.Arg273Ter	0	0	4.00446	[4.004;4.004]
p.Arg273Tyr	111.603	15.6916	-1.03849	[-1.638;-0.632]
p.Glu274Ala	105.543	28.1983	-1.0151	[-3.243;0.652]
p.Glu274Cys	45.2258	17.5807	0.868366	[-0.540;3.968]
p.Glu274Asp	139.503	25.4525	-1.70197	[-3.411;-0.654]
p.Glu274=	50.5135	15.7028	0.599651	[-0.620;3.867]
p.Glu274Phe	76.958	10.4012	-0.46613	[-0.950;0.398]
p.Glu274Gly	88.9973	9.52829	-0.841924	[-1.021;-0.252]
p.Glu274His	62.3938	15.2135	0.121089	[-0.852;3.610]
p.Glu274Ile	62.5925	15.8723	0.112812	[-0.878;3.555]
p.Glu274Lys	45.2258	29.485	0.868366	[-1.012;4.007]
p.Glu274Leu	123.842	22.3229	-1.21573	[-3.325;-0.437]
p.Glu274Met	123.629	18.7403	-1.21141	[-3.377;-0.795]
p.Glu274Asn	52.7448	54.1332	0.50754	[-2.827;4.006]
p.Glu274Pro	83.7019	19.1765	-0.703358	[-1.109;0.757]
p.Glu274Gln	111.603	40.5399	-1.03849	[-3.381;3.654]
p.Glu274Arg	85.0573	25.9033	-0.743676	[-1.460;2.719]
p.Glu274Ser	125.185	13.9424	-1.24336	[-3.145;-0.985]
p.Glu274Thr	125.678	28.2368	-1.25366	[-3.387;-0.186]
p.Glu274Val	105.49	6.50185	-1.01499	[-1.126;-0.903]
p.Glu274Trp	180.903	NA	-2.5202	[NA;NA]
p.Glu274Ter	0	0	4.00446	[4.004;4.004]
p.Glu274Tyr	26.3724	40.5037	3.72281	[-1.021;4.009]
p.Ser275Ala	85.3001	15.5747	-0.750597	[-1.046;0.381]
p.Ser275Cys	109.464	36.0607	-1.02615	[-3.366;2.237]
p.Ser275Asp	105.49	32.3511	-1.01499	[-3.243;0.775]
p.Ser275Glu	111.603	21.5937	-1.03849	[-3.047;-0.096]
p.Ser275Phe	NA	NA	NA	[NA;NA]
p.Ser275Gly	93.5907	13.9644	-0.919133	[-1.184;-0.060]
p.Ser275His	94.37	28.2929	-0.929508	[-3.109;1.226]
p.Ser275Ile	123.842	10.2773	-1.21573	[-2.009;-1.011]
p.Ser275Lys	61.9209	9.99039	0.140755	[-0.654;1.061]
p.Ser275Leu	62.5925	28.0165	0.112812	[-1.102;3.984]
p.Ser275Met	109.183	16.6538	-1.02492	[-1.677;-0.442]
p.Ser275Asn	124.788	14.9237	-1.23512	[-3.217;-0.965]
p.Ser275Pro	131.862	35.0262	-1.39598	[-3.374;0.021]
p.Ser275Gln	92.4519	38.7421	-0.903284	[-3.136;3.825]
p.Ser275Arg	105.49	16.4616	-1.01499	[-1.624;-0.331]
p.Ser275=	90.4516	12.6676	-0.870565	[-1.061;-0.041]
p.Ser275Thr	73.7081	13.4037	-0.33753	[-0.999;0.719]
p.Ser275Val	84.3619	24.9058	-0.723331	[-1.330;2.840]
p.Ser275Trp	NA	NA	NA	[NA;NA]
p.Ser275Ter	0	0	4.00446	[4.004;4.004]
p.Ser275Tyr	90.4516	27.515	-0.870565	[-2.681;2.132]
p.Cys276Ala	30.9605	21.3181	3.62601	[-0.354;4.009]
p.Cys276=	100.462	14.7892	-0.993639	[-1.381;-0.267]
p.Cys276Asp	131.862	22.9637	-1.39598	[-3.427;-0.774]
p.Cys276Glu	101.842	16.9694	-1.00249	[-1.571;-0.036]
p.Cys276Phe	55.8013	31.8587	0.383458	[-1.122;3.997]
p.Cys276Gly	94.37	23.7065	-0.929508	[-1.557;0.649]
p.Cys276His	124.315	10.6315	-1.22538	[-2.174;-1.004]
p.Cys276Ile	120.517	13.9755	-1.15096	[-2.729;-0.935]
p.Cys276Lys	85.0573	22.5396	-0.743676	[-1.260;1.269]
p.Cys276Leu	90.8645	13.5032	-0.877985	[-1.062;0.006]
p.Cys276Met	83.2506	24.0513	-0.689361	[-1.290;2.027]
p.Cys276Asn	125.185	20.3916	-1.24336	[-3.385;-0.791]
p.Cys276Pro	105.418	17.5122	-1.01483	[-1.574;-0.364]
p.Cys276Gln	132.267	15.2635	-1.40755	[-3.409;-0.990]
p.Cys276Arg	85.0573	7.41265	-0.743676	[-0.988;-0.185]
p.Cys276Ser	84.3274	16.0728	-0.722303	[-1.058;0.655]
p.Cys276Thr	105.49	23.0337	-1.01499	[-2.236;0.339]
p.Cys276Val	93.8887	16.709	-0.923145	[-1.314;0.075]
p.Cys276Trp	62.5925	42.2603	0.112812	[-1.572;3.998]
p.Cys276Ter	0	0	4.00446	[4.004;4.004]
p.Cys276Tyr	42.5287	24.8366	1.06384	[-0.943;4.001]
p.Ala277=	140.832	19.1424	-1.78388	[-3.413;-1.002]
p.Ala277Cys	123.982	18.7761	-1.21859	[-3.399;-0.885]
p.Ala277Asp	76.9775	14.9238	-0.466886	[-1.015;0.630]
p.Ala277Glu	114.772	14.065	-1.0669	[-2.158;-0.829]
p.Ala277Phe	111.603	16.56	-1.03849	[-2.426;-0.525]
p.Ala277Gly	90.4619	6.08153	-0.870754	[-1.003;-0.513]
p.Ala277His	111.603	7.60807	-1.03849	[-1.254;-0.968]
p.Ala277Ile	156.481	21.3816	-3.24317	[-3.413;0.000]
p.Ala277Lys	131.815	14.36	-1.39467	[-3.373;-1.011]
p.Ala277Leu	83.2506	16.2561	-0.689361	[-1.055;0.548]
p.Ala277Met	111.487	30.0887	-1.0377	[-3.370;0.376]
p.Ala277Asn	120.968	21.3403	-1.15931	[-3.334;-0.539]
p.Ala277Pro	81.396	11.2707	-0.628977	[-1.005;0.309]
p.Ala277Gln	77.3367	15.4413	-0.480806	[-1.017;0.676]
p.Ala277Arg	74.7417	15.9403	-0.37883	[-1.010;0.903]
p.Ala277Ser	123.842	14.0341	-1.21573	[-3.169;-0.962]
p.Ala277Thr	123.842	8.60133	-1.21573	[-1.749;-1.018]
p.Ala277Val	115.09	13.6677	-1.0705	[-1.770;-0.829]
p.Ala277Trp	105.474	14.4923	-1.01495	[-1.415;-0.544]
p.Ala277Ter	0	8.72964	4.00446	[3.747;4.010]
p.Ala277Tyr	112.882	35.0078	-1.04831	[-3.384;0.758]
p.Ser278Ala	144.182	16.0861	-2.07304	[-3.425;-1.025]
p.Ser278Cys	108.951	11.5959	-1.02396	[-1.398;-0.740]
p.Ser278Asp	69.5259	23.4954	-0.169058	[-1.063;3.728]
p.Ser278Glu	105.49	30.328	-1.01499	[-3.152;0.782]
p.Ser278Phe	90.4516	17.0333	-0.870565	[-1.158;0.475]
p.Ser278Gly	93.5907	8.61433	-0.919133	[-1.033;-0.484]
p.Ser278His	144.094	19.7896	-2.0633	[-3.423;-0.989]
p.Ser278Ile	123.842	17.0473	-1.21573	[-3.338;-0.938]
p.Ser278Lys	111.603	19.6213	-1.03849	[-3.029;-0.265]
p.Ser278Leu	105.49	17.4009	-1.01499	[-1.673;-0.260]
p.Ser278Met	141.555	28.5132	-1.83464	[-3.358;0.000]
p.Ser278Asn	85.9802	13.6255	-0.76944	[-1.053;0.258]
p.Ser278Pro	124.788	18.2057	-1.23512	[-3.394;-0.858]
p.Ser278Gln	166.501	21.1518	-2.92204	[-3.395;0.000]
p.Ser278Arg	93.1197	10.3045	-0.912688	[-1.036;-0.356]
p.Ser278=	111.603	8.99475	-1.03849	[-1.327;-0.907]
p.Ser278Thr	85.0573	13.9166	-0.743676	[-1.038;0.428]
p.Ser278Val	105.49	12.4893	-1.01499	[-1.314;-0.623]
p.Ser278Trp	90	36.4624	-0.862079	[-3.202;3.862]
p.Ser278Ter	0	0	4.00446	[4.004;4.004]
p.Ser278Tyr	93.8887	19.542	-0.923145	[-1.417;0.586]
p.Val279Ala	124.788	12.668	-1.23512	[-3.115;-1.001]
p.Val279Cys	110.639	21.0796	-1.03231	[-3.298;-0.234]
p.Val279Asp	130.221	29.4914	-1.35272	[-3.389;0.000]
p.Val279Glu	121.142	17.9452	-1.16258	[-3.384;-0.799]
p.Val279Phe	118.239	19.2825	-1.11262	[-3.173;-0.547]
p.Val279Gly	105.49	14.0115	-1.01499	[-1.497;-0.484]
p.Val279His	111.603	33.0329	-1.03849	[-3.323;0.566]
p.Val279Ile	125.185	23.7724	-1.24336	[-3.383;-0.737]
p.Val279Lys	140.859	22.1308	-1.78567	[-3.413;-0.885]
p.Val279Leu	105.113	14.1137	-1.01416	[-1.396;-0.442]
p.Val279Met	92.8814	12.7862	-0.90937	[-1.094;-0.101]
p.Val279Asn	105.49	24.2232	-1.01499	[-2.834;0.282]
p.Val279Pro	70.1317	13.4191	-0.193393	[-0.927;0.853]
p.Val279Gln	92.1702	14.9258	-0.899179	[-1.149;0.190]
p.Val279Arg	85.0573	16.51	-0.743676	[-1.070;0.392]
p.Val279Ser	125.03	13.686	-1.24015	[-3.081;-0.980]
p.Val279Thr	83.2506	15.8908	-0.689361	[-1.074;0.516]
p.Val279=	124.876	23.711	-1.23694	[-3.350;-0.374]
p.Val279Trp	NA	NA	NA	[NA;NA]
p.Val279Ter	0	0	4.00446	[4.004;4.004]
p.Val279Tyr	118.598	14.6378	-1.1182	[-2.158;-0.810]
p.Arg280Ala	124.788	9.45183	-1.23512	[-1.893;-1.017]
p.Arg280Cys	89.2178	15.7459	-0.846506	[-1.185;0.304]
p.Arg280Asp	85.0573	16.3649	-0.743676	[-1.095;0.505]
p.Arg280Glu	103.115	9.95615	-1.00845	[-1.183;-0.680]
p.Arg280Phe	164.011	6.26478	-2.98744	[-3.357;-2.658]
p.Arg280Gly	103.007	12.727	-1.00803	[-1.275;-0.448]
p.Arg280His	79.1171	17.8882	-0.548189	[-1.036;0.677]
p.Arg280Ile	102.83	8.78763	-1.00729	[-1.142;-0.789]
p.Arg280Lys	84.1539	12.3503	-0.717105	[-1.023;0.243]
p.Arg280Leu	99.2079	26.5204	-0.98354	[-3.062;0.813]
p.Arg280Met	124.788	8.74878	-1.23512	[-1.816;-1.022]
p.Arg280Asn	68.901	35.9862	-0.144028	[-1.509;3.976]
p.Arg280Pro	96.3049	21.4862	-0.953496	[-1.619;0.284]
p.Arg280Gln	131.862	26.9133	-1.39598	[-3.379;-0.527]
p.Arg280=	124.788	11.723	-1.23512	[-2.616;-1.009]
p.Arg280Ser	143.165	8.55973	-1.9686	[-3.437;-1.257]
p.Arg280Thr	116.469	16.1849	-1.08746	[-3.015;-0.656]
p.Arg280Val	111.603	19.861	-1.03849	[-3.166;-0.273]
p.Arg280Trp	92.8055	1.18206	-0.908304	[-0.937;-0.876]
p.Arg280Ter	0	16.0204	4.00446	[1.834;4.010]
p.Arg280Tyr	79.4453	19.2163	-0.560249	[-1.106;0.957]
p.Arg281Ala	162.819	21.2008	-3.02495	[-3.428;0.000]
p.Arg281Cys	98.9127	18.5951	-0.980892	[-1.499;0.061]
p.Arg281Asp	124.788	19.6098	-1.23512	[-3.370;-0.745]
p.Arg281Glu	124.739	14.0827	-1.23411	[-3.198;-0.974]
p.Arg281Phe	100.16	10.3196	-0.991385	[-1.177;-0.605]
p.Arg281Gly	117.722	7.63292	-1.10486	[-1.400;-1.010]
p.Arg281His	105.49	32.8147	-1.01499	[-3.330;1.519]
p.Arg281Ile	26.3724	31.0847	3.72281	[-0.808;4.009]
p.Arg281Lys	139.503	NA	-1.70197	[NA;NA]
p.Arg281Leu	82.0872	20.2811	-0.652059	[-1.248;0.856]
p.Arg281Met	NA	NA	NA	[NA;NA]
p.Arg281Asn	85.0573	NA	-0.743676	[NA;NA]
p.Arg281Pro	76.5556	21.2434	-0.450435	[-1.098;1.448]
p.Arg281Gln	55.8013	30.9231	0.383458	[-1.047;4.000]
p.Arg281=	57.3328	16.3353	0.322869	[-0.904;3.735]
p.Arg281Ser	83.2506	8.62114	-0.689361	[-1.005;0.060]
p.Arg281Thr	150.32	23.5848	-3.43433	[-3.411;0.000]
p.Arg281Val	107.345	28.2926	-1.01892	[-3.279;0.367]
p.Arg281Trp	NA	NA	NA	[NA;NA]
p.Arg281Ter	0	NA	4.00446	[NA;NA]
p.Arg281Tyr	140.46	23.42	-1.75961	[-3.417;-0.820]
p.Ala282=	89.3039	11.1081	-0.848272	[-1.026;-0.127]
p.Ala282Cys	88.9661	10.1129	-0.841267	[-1.018;-0.177]
p.Ala282Asp	85.0573	23.3697	-0.743676	[-1.401;1.578]
p.Ala282Glu	111.603	25.4495	-1.03849	[-3.244;0.073]
p.Ala282Phe	90.4516	23.6789	-0.870565	[-1.539;0.806]
p.Ala282Gly	97.9705	10.7083	-0.971785	[-1.126;-0.419]
p.Ala282His	123.842	17.9388	-1.21573	[-3.386;-0.914]
p.Ala282Ile	105.453	12.8846	-1.01491	[-1.351;-0.563]
p.Ala282Lys	127.607	32.8295	-1.29441	[-3.349;0.000]
p.Ala282Leu	111.603	8.49005	-1.03849	[-1.319;-0.917]
p.Ala282Met	NA	NA	NA	[NA;NA]
p.Ala282Asn	123.842	18.0133	-1.21573	[-3.290;-0.859]
p.Ala282Pro	84.4167	14.1021	-0.724962	[-1.044;0.366]
p.Ala282Gln	148.253	10.2579	-2.85827	[-3.425;-1.341]
p.Ala282Arg	105.49	17.5132	-1.01499	[-1.652;-0.270]
p.Ala282Ser	105.493	7.12724	-1.015	[-1.127;-0.881]
p.Ala282Thr	62.5925	15.5084	0.112812	[-0.849;3.674]
p.Ala282Val	62.5925	11.8666	0.112812	[-0.817;1.587]
p.Ala282Trp	117.857	25.0631	-1.10685	[-3.344;0.056]
p.Ala282Ter	0	18.1574	4.00446	[1.092;4.010]
p.Ala282Tyr	154.819	11.0218	-3.2955	[-3.434;-1.400]
p.Ser283Ala	90.7173	17.056	-0.875377	[-1.246;0.360]
p.Ser283Cys	85.0573	12.2829	-0.743676	[-1.029;0.181]
p.Ser283Asp	85.932	4.74639	-0.768131	[-0.933;-0.421]
p.Ser283Glu	140.722	15.2032	-1.77657	[-3.436;-1.058]
p.Ser283Phe	84.6233	7.36218	-0.731067	[-1.004;-0.168]
p.Ser283Gly	95.5578	10.594	-0.944554	[-1.059;-0.379]
p.Ser283His	90.4516	15.1	-0.870565	[-1.118;0.138]
p.Ser283Ile	69.5734	21.2126	-0.170963	[-1.018;2.979]
p.Ser283Lys	42.5287	21.0965	1.06384	[-0.680;4.004]
p.Ser283Leu	125.185	21.1131	-1.24336	[-3.375;-0.680]
p.Ser283Met	52.7448	25.3506	0.50754	[-1.008;3.993]
p.Ser283Asn	120.27	14.6317	-1.14649	[-3.083;-0.884]
p.Ser283Pro	83.2506	12.7567	-0.689361	[-1.023;0.195]
p.Ser283Gln	105.49	13.9245	-1.01499	[-1.462;-0.493]
p.Ser283Arg	62.5925	16.373	0.112812	[-0.905;3.649]
p.Ser283=	142.77	18.0769	-1.93258	[-3.423;-1.016]
p.Ser283Thr	126.385	14.7194	-1.26854	[-3.372;-0.972]
p.Ser283Val	105.49	15.2272	-1.01499	[-1.492;-0.369]
p.Ser283Trp	0	14.5855	4.00446	[2.791;4.010]
p.Ser283Ter	0	4.5111	4.00446	[3.938;4.010]
p.Ser283Tyr	62.3938	11.656	0.121089	[-0.770;1.387]
p.Ser284Ala	109.749	13.7184	-1.0275	[-1.605;-0.703]
p.Ser284Cys	0	NA	4.00446	[NA;NA]
p.Ser284Asp	97.4434	29.1259	-0.966271	[-3.134;1.086]
p.Ser284Glu	149.778	12.5189	-3.45019	[-3.442;-1.244]
p.Ser284Phe	82.1736	30.2036	-0.654898	[-1.477;3.720]
p.Ser284Gly	105.49	4.26245	-1.01499	[-1.057;-0.957]
p.Ser284His	91.4392	9.96968	-0.887747	[-1.042;-0.221]
p.Ser284Ile	111.603	19.9094	-1.03849	[-2.986;-0.385]
p.Ser284Lys	82.883	22.5883	-0.677777	[-1.291;1.252]
p.Ser284Leu	122.496	35.4588	-1.18881	[-3.381;0.232]
p.Ser284Met	93.5907	17.4969	-0.919133	[-1.278;0.189]
p.Ser284Asn	85.0573	20.5157	-0.743676	[-1.218;1.108]
p.Ser284Pro	93.5907	10.2661	-0.919133	[-1.047;-0.315]
p.Ser284Gln	62.5925	27.7042	0.112812	[-1.100;3.987]
p.Ser284Arg	19.6832	20.5862	3.85605	[0.153;4.009]
p.Ser284=	105.49	12.3532	-1.01499	[-1.316;-0.547]
p.Ser284Thr	116.673	17.2066	-1.09016	[-3.174;-0.664]
p.Ser284Val	113.806	14.1959	-1.05676	[-1.771;-0.837]
p.Ser284Trp	NA	NA	NA	[NA;NA]
p.Ser284Ter	0	11.6041	4.00446	[3.549;4.010]
p.Ser284Tyr	62.3938	18.0176	0.121089	[-0.952;3.679]
p.Ala285=	39.5586	29.0608	1.36326	[-0.981;4.007]
p.Ala285Cys	166.501	44.6317	-2.92204	[-3.389;0.000]
p.Ala285Asp	123.842	13.3617	-1.21573	[-3.136;-0.982]
p.Ala285Glu	111.603	17.1387	-1.03849	[-2.875;-0.583]
p.Ala285Phe	125.327	27.7028	-1.24632	[-3.390;-0.183]
p.Ala285Gly	85.0573	12.3748	-0.743676	[-1.022;0.174]
p.Ala285His	100.693	22.5669	-0.995289	[-1.976;0.321]
p.Ala285Ile	105.49	27.924	-1.01499	[-3.267;0.734]
p.Ala285Lys	84.7843	28.1123	-0.735781	[-1.736;3.604]
p.Ala285Leu	108.736	20.3216	-1.02313	[-3.256;-0.115]
p.Ala285Met	151.615	24.5212	-3.39556	[-3.398;0.000]
p.Ala285Asn	167.404	36.6023	-2.90159	[-3.374;0.000]
p.Ala285Pro	123.842	16.7761	-1.21573	[-3.282;-0.881]
p.Ala285Gln	61.9209	21.7213	0.140755	[-1.016;3.902]
p.Ala285Arg	105.49	19.889	-1.01499	[-1.903;0.004]
p.Ala285Ser	59.1139	21.5768	0.254313	[-0.971;3.928]
p.Ala285Thr	109.619	17.1269	-1.02687	[-1.885;-0.521]
p.Ala285Val	105.49	7.00088	-1.01499	[-1.138;-0.890]
p.Ala285Trp	105.49	22.1149	-1.01499	[-2.132;0.051]
p.Ala285Ter	0	18.0444	4.00446	[0.290;4.010]
p.Ala285Tyr	122.496	16.1847	-1.18881	[-3.352;-0.863]
p.Asp286Ala	83.2506	20.1977	-0.689361	[-1.218;1.270]
p.Asp286Cys	124.876	16.5758	-1.23694	[-3.366;-0.892]
p.Asp286=	62.5925	11.687	0.112812	[-0.769;1.418]
p.Asp286Glu	124.315	20.2315	-1.22538	[-3.384;-0.538]
p.Asp286Phe	67.5013	30.0497	-0.0879357	[-1.213;3.968]
p.Asp286Gly	83.2506	5.87433	-0.689361	[-0.932;-0.275]
p.Asp286His	170.115	12.9982	-2.84374	[-3.379;-0.211]
p.Asp286Ile	123.842	16.3684	-1.21573	[-3.277;-0.900]
p.Asp286Lys	68.901	16.8968	-0.144028	[-0.957;1.829]
p.Asp286Leu	94.1461	7.5917	-0.926565	[-1.026;-0.534]
p.Asp286Met	73.7256	15.044	-0.338229	[-1.005;0.974]
p.Asp286Asn	69.6186	19.9053	-0.172779	[-1.048;2.292]
p.Asp286Pro	85.0573	21.2484	-0.743676	[-1.304;1.184]
p.Asp286Gln	133.484	18.1486	-1.4446	[-3.407;-0.978]
p.Asp286Arg	62.3938	16.7821	0.121089	[-0.930;3.652]
p.Asp286Ser	93.5907	20.6504	-0.919133	[-1.360;0.467]
p.Asp286Thr	79.1171	20.0254	-0.548189	[-1.120;1.141]
p.Asp286Val	111.603	11.944	-1.03849	[-1.495;-0.804]
p.Asp286Trp	43.6112	34.7887	0.978655	[-1.072;4.007]
p.Asp286Ter	0	0	4.00446	[4.004;4.004]
p.Asp286Tyr	87.1953	25.6222	-0.800941	[-1.517;1.866]
p.Asp287Ala	62.4932	5.29326	0.116951	[-0.269;0.515]
p.Asp287Cys	77.6345	15.7301	-0.492277	[-1.019;0.780]
p.Asp287=	27.9525	18.3649	3.68857	[-0.048;4.008]
p.Asp287Glu	124.788	12.0308	-1.23512	[-2.384;-1.006]
p.Asp287Phe	83.2506	16.3465	-0.689361	[-1.084;0.635]
p.Asp287Gly	91.0025	12.257	-0.880388	[-1.080;-0.080]
p.Asp287His	55.8013	17.6839	0.383458	[-0.887;3.829]
p.Asp287Ile	83.2506	25.4965	-0.689361	[-1.514;1.514]
p.Asp287Lys	121.939	8.80218	-1.1779	[-1.604;-1.013]
p.Asp287Leu	111.603	13.3172	-1.03849	[-1.718;-0.669]
p.Asp287Met	83.2506	12.8965	-0.689361	[-1.030;0.324]
p.Asp287Asn	124.788	5.28648	-1.23512	[-1.484;-1.062]
p.Asp287Pro	124.788	8.0083	-1.23512	[-1.794;-1.027]
p.Asp287Gln	111.603	18.1305	-1.03849	[-2.461;-0.302]
p.Asp287Arg	45.625	8.8103	0.843725	[0.114;3.706]
p.Asp287Ser	93.5907	4.2699	-0.919133	[-1.000;-0.752]
p.Asp287Thr	97.4823	14.3118	-0.966687	[-1.251;-0.115]
p.Asp287Val	92.1702	10.5781	-0.899179	[-1.060;-0.255]
p.Asp287Trp	95.2734	23.7415	-0.941041	[-1.649;0.657]
p.Asp287Ter	0	1.15232	4.00446	[3.994;4.010]
p.Asp287Tyr	62.5925	15.0562	0.112812	[-0.928;1.845]
p.Ile288Ala	123.842	7.49666	-1.21573	[-1.793;-1.028]
p.Ile288Cys	146.169	21.9785	-2.34866	[-3.410;-0.912]
p.Ile288Asp	119.442	10.6664	-1.13203	[-1.726;-0.983]
p.Ile288Glu	85.0573	16.349	-0.743676	[-1.089;0.388]
p.Ile288Phe	124.315	12.3825	-1.22538	[-3.177;-0.998]
p.Ile288Gly	88.392	4.90674	-0.828928	[-0.962;-0.537]
p.Ile288His	62.5925	19.9691	0.112812	[-0.989;3.783]
p.Ile288=	106.248	25.3762	-1.01662	[-3.243;0.385]
p.Ile288Lys	80.8299	17.3015	-0.609565	[-1.069;0.699]
p.Ile288Leu	92.8814	8.87788	-0.90937	[-1.029;-0.494]
p.Ile288Met	98.3299	17.4555	-0.975375	[-1.433;-0.011]
p.Ile288Asn	124.788	9.66949	-1.23512	[-1.920;-1.017]
p.Ile288Pro	85.0573	8.95938	-0.743676	[-1.004;-0.128]
p.Ile288Gln	60.0526	14.0349	0.217363	[-0.774;2.583]
p.Ile288Arg	105.49	11.9431	-1.01499	[-1.381;-0.710]
p.Ile288Ser	105.49	15.7028	-1.01499	[-1.558;-0.362]
p.Ile288Thr	111.603	13.0549	-1.03849	[-1.518;-0.671]
p.Ile288Val	85.0573	23.239	-0.743676	[-1.413;1.187]
p.Ile288Trp	90.4516	25.2098	-0.870565	[-1.521;1.066]
p.Ile288Ter	0	9.69959	4.00446	[3.726;4.010]
p.Ile288Tyr	146.435	10.796	-2.39626	[-3.436;-1.231]
p.Glu289Ala	105.49	18.2097	-1.01499	[-1.533;-0.241]
p.Glu289Cys	84.1539	24.8359	-0.717105	[-1.457;2.584]
p.Glu289Asp	85.0573	35.032	-0.743676	[-2.089;3.909]
p.Glu289=	88.5121	15.4695	-0.831556	[-1.092;0.229]
p.Glu289Phe	47.3765	48.6237	0.745969	[-1.476;4.006]
p.Glu289Gly	52.7448	19.1219	0.50754	[-0.771;3.866]
p.Glu289His	52.7448	29.0254	0.50754	[-1.047;3.999]
p.Glu289Ile	75.6189	25.4471	-0.413611	[-1.261;3.714]
p.Glu289Lys	3.27308	18.3243	4.00977	[1.302;4.010]
p.Glu289Leu	82.1475	14.1985	-0.654041	[-1.038;0.459]
p.Glu289Met	123.842	15.4412	-1.21573	[-3.379;-0.920]
p.Glu289Asn	55.8013	NA	0.383458	[NA;NA]
p.Glu289Pro	90.4516	32.6356	-0.870565	[-2.755;3.770]
p.Glu289Gln	79.1171	14.5595	-0.548189	[-1.023;0.473]
p.Glu289Arg	90.4516	17.1243	-0.870565	[-1.172;0.362]
p.Glu289Ser	55.8013	42.7727	0.383458	[-1.983;4.007]
p.Glu289Thr	90.4516	15.4684	-0.870565	[-1.129;0.186]
p.Glu289Val	111.603	19.1646	-1.03849	[-2.843;-0.171]
p.Glu289Trp	NA	NA	NA	[NA;NA]
p.Glu289Ter	0	NA	4.00446	[NA;NA]
p.Glu289Tyr	0	36.0888	4.00446	[-0.011;4.008]
p.Ala290=	124.788	8.44462	-1.23512	[-1.826;-1.020]
p.Ala290Cys	123.609	23.7518	-1.21102	[-3.343;-0.413]
p.Ala290Asp	152.055	18.1053	-3.38206	[-3.429;-1.038]
p.Ala290Glu	166.501	NA	-2.92204	[NA;NA]
p.Ala290Phe	0	NA	4.00446	[NA;NA]
p.Ala290Gly	85.0573	26.2329	-0.743676	[-1.394;3.616]
p.Ala290His	NA	NA	NA	[NA;NA]
p.Ala290Ile	71.5982	19.3497	-0.252696	[-1.052;3.093]
p.Ala290Lys	NA	NA	NA	[NA;NA]
p.Ala290Leu	29.7285	26.7591	3.65087	[-0.896;4.008]
p.Ala290Met	158.234	NA	-3.18456	[NA;NA]
p.Ala290Asn	NA	NA	NA	[NA;NA]
p.Ala290Pro	111.603	19.0232	-1.03849	[-2.983;-0.440]
p.Ala290Gln	52.7448	NA	0.50754	[NA;NA]
p.Ala290Arg	55.8013	27.0416	0.383458	[-1.052;3.984]
p.Ala290Ser	64.8109	17.6679	0.0208784	[-0.964;3.639]
p.Ala290Thr	149.002	19.922	-3.18692	[-3.436;-0.975]
p.Ala290Val	83.2506	27.1853	-0.689361	[-1.591;3.693]
p.Ala290Trp	140.213	NA	-1.7441	[NA;NA]
p.Ala290Ter	NA	NA	NA	[NA;NA]
p.Ala290Tyr	60.3712	19.2394	0.204511	[-0.956;3.835]
p.Met291Ala	147.65	25.275	-2.66987	[-3.427;0.000]
p.Met291Cys	55.7511	NA	0.385476	[NA;NA]
p.Met291Asp	105.49	NA	-1.01499	[NA;NA]
p.Met291Glu	124.763	23.8969	-1.23461	[-3.343;-0.560]
p.Met291Phe	105.49	50.1544	-1.01499	[-3.330;3.908]
p.Met291Gly	73.7455	21.6752	-0.339028	[-1.062;3.383]
p.Met291His	166.501	NA	-2.92204	[NA;NA]
p.Met291Ile	55.8013	25.2084	0.383458	[-1.014;3.996]
p.Met291Lys	90.4516	39.9578	-0.870565	[-3.215;3.928]
p.Met291Leu	111.603	17.7688	-1.03849	[-3.072;-0.423]
p.Met291=	62.5925	18.9828	0.112812	[-0.980;3.737]
p.Met291Asn	84.6718	24.961	-0.732491	[-1.532;3.696]
p.Met291Pro	105.49	16.0608	-1.01499	[-1.447;-0.289]
p.Met291Gln	104.967	20.4334	-1.01383	[-2.093;0.124]
p.Met291Arg	134.918	24.252	-1.49352	[-3.393;-0.552]
p.Met291Ser	96.9479	26.8343	-0.960842	[-2.457;0.943]
p.Met291Thr	99.5049	42.542	-0.986102	[-3.258;3.815]
p.Met291Val	124.315	19.8189	-1.22538	[-3.353;-0.698]
p.Met291Trp	NA	NA	NA	[NA;NA]
p.Met291Ter	0	0	4.00446	[4.004;4.004]
p.Met291Tyr	63.2959	39.7931	0.0835054	[-2.095;3.999]
p.Arg292Ala	124.788	12.2094	-1.23512	[-2.936;-0.994]
p.Arg292Cys	62.3938	23.3771	0.121089	[-1.014;3.892]
p.Arg292Asp	26.3724	32.6989	3.72281	[-0.796;4.009]
p.Arg292Glu	131.862	11.91	-1.39598	[-3.343;-1.017]
p.Arg292Phe	26.3724	31.4088	3.72281	[-0.900;4.008]
p.Arg292Gly	123.842	8.74821	-1.21573	[-1.807;-1.016]
p.Arg292His	125.185	46.0706	-1.24336	[-3.378;2.515]
p.Arg292Ile	111.603	16.9931	-1.03849	[-2.440;-0.523]
p.Arg292Lys	NA	NA	NA	[NA;NA]
p.Arg292Leu	104.295	17.4749	-1.01225	[-1.493;-0.042]
p.Arg292Met	167.404	28.5384	-2.90159	[-3.417;0.000]
p.Arg292Asn	125.847	20.6989	-1.2572	[-3.415;-0.682]
p.Arg292Pro	106.901	36.1798	-1.01797	[-3.340;1.755]
p.Arg292Gln	132.303	44.7444	-1.40859	[-3.381;0.779]
p.Arg292=	NA	NA	NA	[NA;NA]
p.Arg292Ser	69.5259	21.3075	-0.169058	[-1.036;3.685]
p.Arg292Thr	56.9567	28.305	0.33755	[-1.026;4.003]
p.Arg292Val	83.2506	14.3995	-0.689361	[-1.031;0.286]
p.Arg292Trp	83.2506	NA	-0.689361	[NA;NA]
p.Arg292Ter	0	21.3605	4.00446	[0.000;4.009]
p.Arg292Tyr	130.683	33.4713	-1.36435	[-3.400;0.427]
p.Ala293=	111.603	25.3021	-1.03849	[-3.261;0.041]
p.Ala293Cys	114.666	17.7973	-1.06572	[-3.204;-0.481]
p.Ala293Asp	58.8611	22.9517	0.264003	[-1.018;3.936]
p.Ala293Glu	86.8511	18.1215	-0.792317	[-1.254;0.477]
p.Ala293Phe	141.714	13.6199	-1.84651	[-3.443;-1.049]
p.Ala293Gly	100.139	29.6249	-0.991218	[-3.089;1.006]
p.Ala293His	83.7019	14.1418	-0.703358	[-1.037;0.402]
p.Ala293Ile	123.842	16.4004	-1.21573	[-3.294;-0.916]
p.Ala293Lys	143.196	42.4472	-1.97157	[-3.350;0.288]
p.Ala293Leu	92.979	10.8314	-0.910734	[-1.081;-0.229]
p.Ala293Met	185.763	16.5714	-2.2202	[-3.256;0.000]
p.Ala293Asn	167.057	23.2478	-2.90927	[-3.403;0.000]
p.Ala293Pro	123.842	19.866	-1.21573	[-3.378;-0.720]
p.Ala293Gln	90.4516	17.6665	-0.870565	[-1.175;0.303]
p.Ala293Arg	100.511	14.9604	-0.993997	[-1.340;-0.191]
p.Ala293Ser	135.677	21.4371	-1.5221	[-3.429;-0.846]
p.Ala293Thr	62.5925	19.6532	0.112812	[-0.989;3.665]
p.Ala293Val	90.4516	10.2137	-0.870565	[-1.036;-0.055]
p.Ala293Trp	122.496	35.1661	-1.18881	[-3.391;0.157]
p.Ala293Ter	0	65.4723	4.00446	[-1.206;4.006]
p.Ala293Tyr	55.5756	19.9197	0.392543	[-0.898;3.918]
p.Gly294Ala	99.6465	15.7798	-0.987287	[-1.357;-0.033]
p.Gly294Cys	93.5651	19.6049	-0.918786	[-1.371;0.398]
p.Gly294Asp	105.49	20.3028	-1.01499	[-2.482;-0.298]
p.Gly294Glu	108.983	25.7869	-1.02409	[-3.167;0.327]
p.Gly294Phe	83.2506	14.1483	-0.689361	[-1.033;0.370]
p.Gly294=	92.8311	17.5125	-0.908664	[-1.260;0.211]
p.Gly294His	124.788	10.5064	-1.23512	[-2.165;-1.012]
p.Gly294Ile	87.3579	13.6465	-0.804931	[-1.064;0.162]
p.Gly294Lys	110.214	30.3353	-1.0299	[-3.317;0.634]
p.Gly294Leu	111.603	16.7658	-1.03849	[-2.009;-0.619]
p.Gly294Met	52.7448	54.1332	0.50754	[-2.931;4.006]
p.Gly294Asn	162.819	24.1698	-3.02495	[-3.423;0.000]
p.Gly294Pro	124.315	16.5697	-1.22538	[-3.346;-0.935]
p.Gly294Gln	116.972	17.6869	-1.09421	[-3.235;-0.716]
p.Gly294Arg	62.5925	12.9392	0.112812	[-0.821;1.955]
p.Gly294Ser	124.788	17.9177	-1.23512	[-3.353;-0.908]
p.Gly294Thr	111.603	14.3696	-1.03849	[-1.636;-0.644]
p.Gly294Val	93.5907	14.1032	-0.919133	[-1.185;-0.038]
p.Gly294Trp	52.7448	50.4219	0.50754	[-2.903;4.008]
p.Gly294Ter	0	1.83515	4.00446	[3.984;4.010]
p.Gly294Tyr	108.546	29.5408	-1.02243	[-3.320;0.441]
p.Val295Ala	125.185	9.74169	-1.24336	[-2.110;-1.017]
p.Val295Cys	166.501	27.8069	-2.92204	[-3.390;0.000]
p.Val295Asp	111.21	13.8626	-1.03585	[-1.654;-0.765]
p.Val295Glu	141.918	18.9825	-1.8621	[-3.418;-1.036]
p.Val295Phe	124.315	8.82103	-1.22538	[-1.873;-1.019]
p.Val295Gly	111.603	10.8804	-1.03849	[-1.507;-0.834]
p.Val295His	87.5699	15.0214	-0.810043	[-1.096;0.438]
p.Val295Ile	123.842	12.0909	-1.21573	[-2.308;-0.980]
p.Val295Lys	105.49	39.8858	-1.01499	[-3.346;3.673]
p.Val295Leu	166.501	24.1512	-2.92204	[-3.379;0.000]
p.Val295Met	88.696	16.6246	-0.83553	[-1.224;0.411]
p.Val295Asn	84.041	22.6435	-0.713697	[-1.354;1.844]
p.Val295Pro	92.6877	19.8313	-0.906643	[-1.289;0.442]
p.Val295Gln	177.225	20.9503	-2.66547	[-3.389;0.000]
p.Val295Arg	94.3138	12.0324	-0.928772	[-1.120;-0.273]
p.Val295Ser	111.603	20.3874	-1.03849	[-2.741;-0.412]
p.Val295Thr	123.842	11.6095	-1.21573	[-2.468;-1.004]
p.Val295=	114.086	8.23119	-1.05956	[-1.373;-0.962]
p.Val295Trp	120.742	38.4788	-1.1551	[-3.341;1.050]
p.Val295Ter	0	0	4.00446	[4.004;4.004]
p.Val295Tyr	163.492	21.8537	-3.00329	[-3.412;0.000]
p.Leu296Ala	105.49	10.6109	-1.01499	[-1.279;-0.698]
p.Leu296Cys	83.2506	23.1139	-0.689361	[-1.184;1.470]
p.Leu296Asp	83.4762	19.0345	-0.696392	[-1.165;0.710]
p.Leu296Glu	130.218	11.2995	-1.35265	[-3.343;-1.027]
p.Leu296Phe	105.906	24.5047	-1.01589	[-3.265;0.332]
p.Leu296Gly	112.757	7.54184	-1.04726	[-1.294;-0.962]
p.Leu296His	86.8511	22.9263	-0.792317	[-1.412;1.526]
p.Leu296Ile	116.212	15.5997	-1.08413	[-2.691;-0.747]
p.Leu296Lys	124.788	14.2158	-1.23512	[-3.318;-0.968]
p.Leu296=	111.482	10.2403	-1.03767	[-1.404;-0.890]
p.Leu296Met	124.788	10.0729	-1.23512	[-1.943;-1.012]
p.Leu296Asn	79.1171	50.4628	-0.548189	[-3.225;4.000]
p.Leu296Pro	107.802	8.58995	-1.02008	[-1.234;-0.881]
p.Leu296Gln	101.442	16.7257	-1.00018	[-1.493;-0.236]
p.Leu296Arg	134.59	18.8097	-1.48173	[-3.398;-0.980]
p.Leu296Ser	62.5925	15.9357	0.112812	[-0.951;3.609]
p.Leu296Thr	55.8013	20.1942	0.383458	[-0.943;3.936]
p.Leu296Val	144.543	10.4126	-2.11502	[-3.434;-1.266]
p.Leu296Trp	124.876	13.5374	-1.23694	[-3.294;-0.970]
p.Leu296Ter	0	10.8355	4.00446	[3.616;4.010]
p.Leu296Tyr	62.5925	24.4956	0.112812	[-1.016;3.939]
p.Pro297Ala	83.2506	16.0619	-0.689361	[-1.083;0.418]
p.Pro297Cys	85.0737	24.3346	-0.744146	[-1.412;2.381]
p.Pro297Asp	115.183	12.4071	-1.07157	[-1.615;-0.875]
p.Pro297Glu	88.363	23.2333	-0.828289	[-1.391;1.122]
p.Pro297Phe	131.862	29.6876	-1.39598	[-3.336;0.000]
p.Pro297Gly	108.377	8.0967	-1.02185	[-1.237;-0.888]
p.Pro297His	166.501	41.8847	-2.92204	[-3.396;0.000]
p.Pro297Ile	105.49	17.4393	-1.01499	[-1.527;-0.202]
p.Pro297Lys	10.6327	12.7943	3.97634	[2.210;4.010]
p.Pro297Leu	95.7742	25.3921	-0.947187	[-2.530;1.027]
p.Pro297Met	67.9977	29.2046	-0.107861	[-1.173;3.943]
p.Pro297Asn	55.8013	12.9036	0.383458	[-0.590;3.624]
p.Pro297=	75.5741	8.79005	-0.411842	[-0.903;0.272]
p.Pro297Gln	85.8389	37.9632	-0.765593	[-2.997;3.966]
p.Pro297Arg	111.603	12.8245	-1.03849	[-1.582;-0.732]
p.Pro297Ser	83.2506	19.1069	-0.689361	[-1.129;1.004]
p.Pro297Thr	93.8887	11.9357	-0.923145	[-1.086;-0.211]
p.Pro297Val	101.985	6.67447	-1.00326	[-1.071;-0.814]
p.Pro297Trp	83.2506	28.2001	-0.689361	[-1.506;2.719]
p.Pro297Ter	0	3.0074	4.00446	[3.957;4.010]
p.Pro297Tyr	81.3247	20.5312	-0.626557	[-1.141;1.181]
p.Pro298Ala	70.2114	12.63	-0.196597	[-0.932;0.918]
p.Pro298Cys	123.488	11.0954	-1.20858	[-2.303;-1.000]
p.Pro298Asp	105.49	9.09875	-1.01499	[-1.203;-0.816]
p.Pro298Glu	92.7783	14.1693	-0.907922	[-1.160;-0.119]
p.Pro298Phe	88.8573	13.3841	-0.838972	[-1.090;0.128]
p.Pro298Gly	111.603	10.4217	-1.03849	[-1.445;-0.868]
p.Pro298His	36.4358	16.5834	1.87298	[-0.165;3.994]
p.Pro298Ile	62.5925	8.96464	0.112812	[-0.604;0.933]
p.Pro298Lys	93.5907	9.25267	-0.919133	[-1.045;-0.442]
p.Pro298Leu	83.2506	12.7567	-0.689361	[-1.019;0.233]
p.Pro298Met	71.5436	12.7445	-0.250486	[-0.963;0.839]
p.Pro298Asn	0	22.6137	4.00446	[0.000;4.010]
p.Pro298=	85.0573	15.3199	-0.743676	[-1.047;0.417]
p.Pro298Gln	85.9191	17.51	-0.767783	[-1.101;0.524]
p.Pro298Arg	85.0573	6.45894	-0.743676	[-0.980;-0.319]
p.Pro298Ser	116.43	16.4683	-1.08694	[-2.567;-0.666]
p.Pro298Thr	93.8887	13.6736	-0.923145	[-1.128;-0.143]
p.Pro298Val	90.4516	6.07862	-0.870565	[-1.008;-0.501]
p.Pro298Trp	45.2258	19.1337	0.868366	[-0.675;3.981]
p.Pro298Ter	0	0	4.00446	[4.004;4.004]
p.Pro298Tyr	0	21.0129	4.00446	[0.000;4.010]
p.Pro299Ala	55.8013	13.7513	0.383458	[-0.695;3.678]
p.Pro299Cys	111.603	23.7186	-1.03849	[-3.248;-0.041]
p.Pro299Asp	62.5925	19.3284	0.112812	[-0.958;3.644]
p.Pro299Glu	80.1636	17.6632	-0.58616	[-1.117;0.788]
p.Pro299Phe	26.3724	27.8192	3.72281	[-0.404;4.009]
p.Pro299Gly	82.099	12.053	-0.652447	[-1.016;0.260]
p.Pro299His	84.3999	10.5427	-0.724463	[-1.012;0.096]
p.Pro299Ile	90.4516	13.1282	-0.870565	[-1.111;-0.062]
p.Pro299Lys	85.0573	14.3927	-0.743676	[-1.060;0.253]
p.Pro299Leu	32.3157	13.6189	3.489	[0.312;4.004]
p.Pro299Met	86.6991	23.7308	-0.788432	[-1.319;1.172]
p.Pro299Asn	91.6665	24.1057	-0.891423	[-1.851;0.773]
p.Pro299=	111.603	13.724	-1.03849	[-1.636;-0.735]
p.Pro299Gln	124.788	6.11272	-1.23512	[-1.549;-1.048]
p.Pro299Arg	90.4516	9.31774	-0.870565	[-1.025;-0.308]
p.Pro299Ser	92.8814	16.5735	-0.90937	[-1.290;0.140]
p.Pro299Thr	111.603	10.4983	-1.03849	[-1.364;-0.888]
p.Pro299Val	62.3938	12.6594	0.121089	[-0.781;1.591]
p.Pro299Trp	61.9209	15.6462	0.140755	[-0.909;2.432]
p.Pro299Ter	0	0	4.00446	[4.004;4.004]
p.Pro299Tyr	68.352	21.6938	-0.122065	[-1.033;3.685]
p.Pro300Ala	105.49	17.2974	-1.01499	[-1.595;-0.353]
p.Pro300Cys	83.7019	17.4533	-0.703358	[-1.060;0.680]
p.Pro300Asp	124.788	11.097	-1.23512	[-2.345;-1.008]
p.Pro300Glu	116.559	8.50064	-1.08864	[-1.399;-0.988]
p.Pro300Phe	0	NA	4.00446	[NA;NA]
p.Pro300Gly	85.0573	16.4511	-0.743676	[-1.098;0.424]
p.Pro300His	168.785	23.9514	-2.87176	[-3.410;0.000]
p.Pro300Ile	132.344	23.4053	-1.4098	[-3.420;-0.682]
p.Pro300Lys	80.8938	31.5365	-0.611777	[-2.541;3.808]
p.Pro300Leu	81.1838	35.8513	-0.621754	[-2.884;3.962]
p.Pro300Met	124.876	19.7067	-1.23694	[-3.351;-0.777]
p.Pro300Asn	131.127	15.8215	-1.37592	[-3.380;-1.008]
p.Pro300=	108.956	8.47581	-1.02398	[-1.197;-0.921]
p.Pro300Gln	30.2015	25.5877	3.64117	[-0.640;4.006]
p.Pro300Arg	88.2916	23.4623	-0.826706	[-1.521;0.685]
p.Pro300Ser	83.2506	21.5221	-0.689361	[-1.367;0.737]
p.Pro300Thr	79.1171	12.899	-0.548189	[-1.007;0.458]
p.Pro300Val	169.642	19.1848	-2.85386	[-3.393;0.000]
p.Pro300Trp	NA	NA	NA	[NA;NA]
p.Pro300Ter	0	0	4.00446	[4.004;4.004]
p.Pro300Tyr	158.234	59.4046	-3.18456	[-3.295;3.452]
p.Arg301Ala	111.603	5.84697	-1.03849	[-1.192;-1.000]
p.Arg301Cys	111.603	16.7773	-1.03849	[-2.020;-0.622]
p.Arg301Asp	105.49	13.4289	-1.01499	[-1.383;-0.458]
p.Arg301Glu	123.842	6.75749	-1.21573	[-1.601;-1.040]
p.Arg301Phe	0	NA	4.00446	[NA;NA]
p.Arg301Gly	124.788	10.3156	-1.23512	[-2.122;-1.015]
p.Arg301His	90.4516	12.9894	-0.870565	[-1.061;-0.053]
p.Arg301Ile	93.5907	16.9521	-0.919133	[-1.297;0.250]
p.Arg301Lys	86.8511	17.7828	-0.792317	[-1.198;0.569]
p.Arg301Leu	111.603	14.8645	-1.03849	[-1.758;-0.613]
p.Arg301Met	85.0573	24.0272	-0.743676	[-1.489;1.066]
p.Arg301Asn	94.4589	13.071	-0.930667	[-1.130;-0.216]
p.Arg301Pro	100.68	11.3369	-0.995199	[-1.201;-0.569]
p.Arg301Gln	83.2506	19.3966	-0.689361	[-1.168;0.829]
p.Arg301=	170.115	22.4229	-2.84374	[-3.419;0.000]
p.Arg301Ser	166.501	12.2589	-2.92204	[-3.390;-1.488]
p.Arg301Thr	105.49	14.3874	-1.01499	[-1.512;-0.520]
p.Arg301Val	123.842	18.0345	-1.21573	[-3.369;-0.852]
p.Arg301Trp	105.49	NA	-1.01499	[NA;NA]
p.Arg301Ter	0	7.73331	4.00446	[3.783;4.010]
p.Arg301Tyr	95.3598	35.7199	-0.942115	[-3.317;3.117]
p.His302Ala	90.4516	7.11069	-0.870565	[-1.012;-0.436]
p.His302Cys	107.608	14.1953	-1.01956	[-1.572;-0.515]
p.His302Asp	105.125	16.948	-1.01418	[-1.604;-0.302]
p.His302Glu	90.4516	13.4778	-0.870565	[-1.095;0.010]
p.His302Phe	108.156	10.5155	-1.02113	[-1.287;-0.773]
p.His302Gly	124.788	20.0469	-1.23512	[-3.353;-0.828]
p.His302=	124.788	20.4511	-1.23512	[-3.391;-0.849]
p.His302Ile	93.5907	15.5756	-0.919133	[-1.225;0.136]
p.His302Lys	124.788	9.44443	-1.23512	[-1.942;-1.018]
p.His302Leu	111.603	10.1242	-1.03849	[-1.461;-0.917]
p.His302Met	111.603	14.4686	-1.03849	[-1.866;-0.759]
p.His302Asn	105.49	7.59288	-1.01499	[-1.149;-0.875]
p.His302Pro	62.5925	16.7135	0.112812	[-0.930;3.635]
p.His302Gln	83.2506	19.1761	-0.689361	[-1.209;0.669]
p.His302Arg	93.3907	7.78856	-0.916412	[-1.024;-0.513]
p.His302Ser	62.5925	22.4272	0.112812	[-1.012;3.924]
p.His302Thr	74.7567	21.3868	-0.379427	[-1.047;2.517]
p.His302Val	105.49	16.627	-1.01499	[-1.553;-0.254]
p.His302Trp	185.763	37.5043	-2.2202	[-3.391;0.000]
p.His302Ter	26.3724	15.7924	3.72281	[0.347;4.009]
p.His302Tyr	85.0573	14.2755	-0.743676	[-1.058;0.304]
p.Ala303=	123.842	9.90588	-1.21573	[-1.991;-1.017]
p.Ala303Cys	73.7149	12.2853	-0.337804	[-0.981;0.593]
p.Ala303Asp	61.9209	20.5599	0.140755	[-1.008;3.841]
p.Ala303Glu	105.49	22.6522	-1.01499	[-2.553;0.166]
p.Ala303Phe	123.842	15.9507	-1.21573	[-3.330;-0.897]
p.Ala303Gly	85.0573	7.44477	-0.743676	[-0.997;-0.237]
p.Ala303His	52.7448	25.4801	0.50754	[-1.000;4.000]
p.Ala303Ile	90.4516	13.9876	-0.870565	[-1.152;0.137]
p.Ala303Lys	108.546	10.3069	-1.02243	[-1.283;-0.846]
p.Ala303Leu	112.622	7.84676	-1.04615	[-1.290;-0.944]
p.Ala303Met	85.0573	12.7821	-0.743676	[-1.031;0.127]
p.Ala303Asn	103.426	14.5836	-1.00961	[-1.366;-0.389]
p.Ala303Pro	83.3824	15.6112	-0.693478	[-1.068;0.456]
p.Ala303Gln	105.49	20.0526	-1.01499	[-2.779;-0.006]
p.Ala303Arg	78.4829	7.44578	-0.524539	[-0.913;0.041]
p.Ala303Ser	106.116	6.96863	-1.01634	[-1.146;-0.906]
p.Ala303Thr	124.788	16.144	-1.23512	[-3.348;-0.908]
p.Ala303Val	85.0573	4.76729	-0.743676	[-0.928;-0.437]
p.Ala303Trp	124.022	14.0786	-1.2194	[-3.310;-0.975]
p.Ala303Ter	0	0	4.00446	[4.004;4.004]
p.Ala303Tyr	117.13	13.7974	-1.09639	[-1.968;-0.855]
p.Ser304Ala	111.603	10.5508	-1.03849	[-1.454;-0.881]
p.Ser304Cys	111.603	20.0328	-1.03849	[-3.233;-0.232]
p.Ser304Asp	93.8887	13.8915	-0.923145	[-1.191;0.007]
p.Ser304Glu	93.5907	18.3358	-0.919133	[-1.414;0.314]
p.Ser304Phe	90.1256	15.8801	-0.864479	[-1.129;0.155]
p.Ser304Gly	88.9584	20.1114	-0.841105	[-1.320;0.580]
p.Ser304His	111.603	14.7408	-1.03849	[-1.697;-0.719]
p.Ser304Ile	106.02	18.1803	-1.01613	[-1.825;-0.181]
p.Ser304Lys	111.603	14.2818	-1.03849	[-1.863;-0.598]
p.Ser304Leu	111.603	11.5427	-1.03849	[-1.453;-0.879]
p.Ser304Met	174.153	24.2491	-2.7504	[-3.390;0.000]
p.Ser304Asn	83.2506	22.335	-0.689361	[-1.327;1.460]
p.Ser304Pro	168.759	20.4557	-2.87231	[-3.388;0.000]
p.Ser304Gln	167.404	13.1264	-2.90159	[-3.425;-1.111]
p.Ser304Arg	85.0573	4.20777	-0.743676	[-0.906;-0.466]
p.Ser304=	105.49	13.8637	-1.01499	[-1.382;-0.492]
p.Ser304Thr	124.788	11.3098	-1.23512	[-2.475;-1.006]
p.Ser304Val	125.185	11.0377	-1.24336	[-2.151;-0.998]
p.Ser304Trp	130.911	11.3649	-1.37023	[-3.364;-1.043]
p.Ser304Ter	0	10.8266	4.00446	[3.634;4.010]
p.Ser304Tyr	105.49	20.2346	-1.01499	[-1.804;0.125]
p.Thr305Ala	125.185	9.53124	-1.24336	[-2.008;-1.015]
p.Thr305Cys	81.0932	15.1695	-0.61865	[-1.032;0.440]
p.Thr305Asp	83.2506	13.4824	-0.689361	[-1.025;0.295]
p.Thr305Glu	124.788	9.66554	-1.23512	[-1.888;-1.018]
p.Thr305Phe	105.49	24.0752	-1.01499	[-2.959;0.378]
p.Thr305Gly	111.603	13.5671	-1.03849	[-1.644;-0.739]
p.Thr305His	111.603	11.0722	-1.03849	[-1.364;-0.842]
p.Thr305Ile	83.2506	21.0091	-0.689361	[-1.218;0.781]
p.Thr305Lys	74.7025	18.6906	-0.377268	[-1.041;1.684]
p.Thr305Leu	120.403	16.6116	-1.14889	[-3.046;-0.681]
p.Thr305Met	105.49	11.1258	-1.01499	[-1.289;-0.724]
p.Thr305Asn	62.3938	13.4002	0.121089	[-0.847;1.481]
p.Thr305Pro	110.867	10.5205	-1.03369	[-1.437;-0.877]
p.Thr305Gln	105.49	17.1457	-1.01499	[-1.667;-0.251]
p.Thr305Arg	111.603	17.1712	-1.03849	[-2.029;-0.522]
p.Thr305Ser	85.0573	12.0648	-0.743676	[-1.021;0.149]
p.Thr305=	105.49	17.6234	-1.01499	[-1.631;-0.285]
p.Thr305Val	85.0573	7.90134	-0.743676	[-0.989;-0.158]
p.Thr305Trp	84.1539	13.8215	-0.717105	[-1.054;0.266]
p.Thr305Ter	0	0	4.00446	[4.004;4.004]
p.Thr305Tyr	62.5925	12.3152	0.112812	[-0.776;1.452]
p.Gly306Ala	111.603	17.0784	-1.03849	[-2.015;-0.466]
p.Gly306Cys	113.685	17.6759	-1.05558	[-3.066;-0.458]
p.Gly306Asp	98.9674	8.77122	-0.98139	[-1.085;-0.612]
p.Gly306Glu	111.603	13.3052	-1.03849	[-1.725;-0.717]
p.Gly306Phe	85.0573	15.7847	-0.743676	[-1.067;0.390]
p.Gly306=	75.5571	16.3117	-0.411171	[-1.028;0.934]
p.Gly306His	124.788	9.60323	-1.23512	[-2.071;-1.016]
p.Gly306Ile	111.603	12.6203	-1.03849	[-1.495;-0.786]
p.Gly306Lys	60.2917	61.5809	0.20773	[-2.998;4.003]
p.Gly306Leu	86.681	13.8406	-0.787967	[-1.037;0.263]
p.Gly306Met	79.1171	23.3138	-0.548189	[-1.194;2.213]
p.Gly306Asn	69.5259	20.818	-0.169058	[-1.021;3.641]
p.Gly306Pro	123.842	17.6244	-1.21573	[-3.323;-0.886]
p.Gly306Gln	83.2506	13.8753	-0.689361	[-1.029;0.534]
p.Gly306Arg	109.398	7.09252	-1.02585	[-1.194;-0.943]
p.Gly306Ser	123.842	13.7715	-1.21573	[-2.995;-0.941]
p.Gly306Thr	68.2251	10.9466	-0.11698	[-0.834;0.662]
p.Gly306Val	85.0573	12.7863	-0.743676	[-1.017;0.288]
p.Gly306Trp	31.2962	27.7724	3.61951	[-0.759;4.008]
p.Gly306Ter	0	1.26862	4.00446	[3.992;4.009]
p.Gly306Tyr	124.788	16.812	-1.23512	[-3.323;-0.869]
p.Ala307=	111.603	7.6987	-1.03849	[-1.263;-0.962]
p.Ala307Cys	123.842	13.9964	-1.21573	[-3.318;-0.976]
p.Ala307Asp	123.842	11.9695	-1.21573	[-2.656;-0.970]
p.Ala307Glu	120.279	13.2143	-1.14665	[-2.154;-0.945]
p.Ala307Phe	119.847	12.8031	-1.139	[-1.956;-0.949]
p.Ala307Gly	111.603	5.55347	-1.03849	[-1.185;-1.002]
p.Ala307His	120.281	17.6705	-1.14669	[-3.274;-0.660]
p.Ala307Ile	111.603	9.95055	-1.03849	[-1.390;-0.888]
p.Ala307Lys	74.6106	10.5287	-0.373606	[-0.936;0.484]
p.Ala307Leu	111.603	8.29214	-1.03849	[-1.292;-0.912]
p.Ala307Met	108.546	37.8989	-1.02243	[-3.349;3.716]
p.Ala307Asn	83.7019	19.3931	-0.703358	[-1.192;0.718]
p.Ala307Pro	111.603	10.0945	-1.03849	[-1.356;-0.883]
p.Ala307Gln	105.49	10.6558	-1.01499	[-1.262;-0.755]
p.Ala307Arg	105.49	12.5721	-1.01499	[-1.378;-0.683]
p.Ala307Ser	123.842	6.06757	-1.21573	[-1.503;-1.042]
p.Ala307Thr	111.603	11.1029	-1.03849	[-1.424;-0.899]
p.Ala307Val	105.49	7.44723	-1.01499	[-1.138;-0.873]
p.Ala307Trp	123.842	16.504	-1.21573	[-3.331;-0.904]
p.Ala307Ter	0	0	4.00446	[4.004;4.004]
p.Ala307Tyr	122.566	12.1421	-1.19017	[-2.251;-0.976]
p.Met308Ala	105.49	11.3058	-1.01499	[-1.258;-0.696]
p.Met308Cys	105.454	19.7536	-1.01491	[-1.760;-0.211]
p.Met308Asp	62.3938	13.8683	0.121089	[-0.841;1.654]
p.Met308Glu	124.788	9.0041	-1.23512	[-1.841;-1.020]
p.Met308Phe	83.2506	14.2402	-0.689361	[-1.029;0.440]
p.Met308Gly	105.49	7.45999	-1.01499	[-1.135;-0.871]
p.Met308His	62.3938	14.3661	0.121089	[-0.879;1.708]
p.Met308Ile	111.603	20.4175	-1.03849	[-3.182;-0.258]
p.Met308Lys	124.788	11.244	-1.23512	[-2.087;-1.008]
p.Met308Leu	83.2506	7.74476	-0.689361	[-0.981;-0.061]
p.Met308=	124.788	7.42899	-1.23512	[-1.721;-1.032]
p.Met308Asn	69.5259	26.6078	-0.169058	[-1.149;3.894]
p.Met308Pro	73.8249	29.1534	-0.342205	[-1.351;3.878]
p.Met308Gln	105.49	7.67621	-1.01499	[-1.167;-0.875]
p.Met308Arg	85.0573	6.9146	-0.743676	[-0.973;-0.246]
p.Met308Ser	111.603	13.0523	-1.03849	[-1.582;-0.763]
p.Met308Thr	75.7573	23.9083	-0.419071	[-1.259;3.690]
p.Met308Val	111.603	14.8356	-1.03849	[-1.617;-0.724]
p.Met308Trp	66.6951	26.3361	-0.0555207	[-1.062;3.918]
p.Met308Ter	0	7.12793	4.00446	[3.813;4.010]
p.Met308Tyr	111.603	18.3192	-1.03849	[-2.231;-0.397]
p.His309Ala	111.603	12.1731	-1.03849	[-1.465;-0.864]
p.His309Cys	111.603	16.5635	-1.03849	[-2.010;-0.615]
p.His309Asp	130.328	10.7113	-1.35537	[-3.375;-1.020]
p.His309Glu	105.49	7.56918	-1.01499	[-1.133;-0.898]
p.His309Phe	124.788	11.846	-1.23512	[-3.260;-1.000]
p.His309Gly	124.788	9.77858	-1.23512	[-2.038;-1.016]
p.His309=	113.819	21.9572	-1.05689	[-3.260;-0.259]
p.His309Ile	95.8451	11.9431	-0.948042	[-1.123;-0.311]
p.His309Lys	61.9209	17.9286	0.140755	[-0.963;3.782]
p.His309Leu	83.2506	20.0881	-0.689361	[-1.195;0.981]
p.His309Met	66.3213	24.6289	-0.0404282	[-1.028;3.878]
p.His309Asn	124.218	12.9529	-1.2234	[-3.055;-0.985]
p.His309Pro	111.603	12.1503	-1.03849	[-1.634;-0.850]
p.His309Gln	86.6301	14.779	-0.786652	[-1.071;0.297]
p.His309Arg	97.3333	5.37494	-0.965082	[-1.020;-0.809]
p.His309Ser	105.49	8.72759	-1.01499	[-1.180;-0.831]
p.His309Thr	85.0573	15.4957	-0.743676	[-1.063;0.472]
p.His309Val	96.452	6.15625	-0.955206	[-1.019;-0.727]
p.His309Trp	110.683	30.5572	-1.03257	[-3.314;0.327]
p.His309Ter	0	0	4.00446	[4.004;4.004]
p.His309Tyr	124.788	15.4859	-1.23512	[-3.267;-0.865]
p.Pro310Ala	79.7443	13.4261	-0.571116	[-1.008;0.456]
p.Pro310Cys	62.3938	15.5915	0.121089	[-0.953;3.544]
p.Pro310Asp	158.234	21.9294	-3.18456	[-3.394;0.000]
p.Pro310Glu	60.4747	19.9117	0.20031	[-1.005;3.815]
p.Pro310Phe	95.1086	10.754	-0.938979	[-1.092;-0.361]
p.Pro310Gly	93.5907	14.9486	-0.919133	[-1.144;0.105]
p.Pro310His	139.554	21.0539	-1.70485	[-3.404;-0.894]
p.Pro310Ile	92.8127	12.7927	-0.908406	[-1.125;-0.188]
p.Pro310Lys	125.185	18.5489	-1.24336	[-3.283;-0.869]
p.Pro310Leu	90.4516	3.83599	-0.870565	[-0.974;-0.677]
p.Pro310Met	147.854	20.5507	-2.72845	[-3.415;-1.002]
p.Pro310Asn	83.7019	20.0022	-0.703358	[-1.204;1.010]
p.Pro310=	65.9418	17.3693	-0.0250699	[-0.995;3.610]
p.Pro310Gln	83.2506	18.5784	-0.689361	[-1.155;0.761]
p.Pro310Arg	83.2506	6.78333	-0.689361	[-0.944;-0.228]
p.Pro310Ser	122.496	18.5686	-1.18881	[-3.320;-0.769]
p.Pro310Thr	97.5649	14.2719	-0.967567	[-1.225;-0.119]
p.Pro310Val	105.49	6.79973	-1.01499	[-1.137;-0.898]
p.Pro310Trp	98.3299	35.6035	-0.975375	[-3.195;2.172]
p.Pro310Ter	0	0	4.00446	[4.004;4.004]
p.Pro310Tyr	123.538	16.4582	-1.20957	[-3.345;-0.910]
p.Leu311Ala	111.603	22.1595	-1.03849	[-3.228;-0.087]
p.Leu311Cys	67.9977	15.6544	-0.107861	[-0.986;1.776]
p.Leu311Asp	124.788	19.2977	-1.23512	[-3.319;-0.897]
p.Leu311Glu	61.9209	18.3618	0.140755	[-0.926;3.772]
p.Leu311Phe	90.4516	27.3289	-0.870565	[-1.653;1.294]
p.Leu311Gly	107.244	7.53554	-1.01869	[-1.178;-0.911]
p.Leu311His	83.2506	13.5532	-0.689361	[-1.023;0.347]
p.Leu311Ile	84.4677	10.9506	-0.726475	[-1.012;0.056]
p.Leu311Lys	115.183	9.94834	-1.07157	[-1.473;-0.944]
p.Leu311=	129.16	8.56035	-1.32769	[-2.291;-1.040]
p.Leu311Met	124.315	8.31688	-1.22538	[-1.709;-1.021]
p.Leu311Asn	137.696	15.4194	-1.60851	[-3.428;-1.025]
p.Leu311Pro	83.7019	13.2405	-0.703358	[-1.019;0.211]
p.Leu311Gln	66.0208	18.7752	-0.0282699	[-1.001;3.694]
p.Leu311Arg	124.315	7.41339	-1.22538	[-1.670;-1.033]
p.Leu311Ser	90.3188	23.8038	-0.86811	[-1.454;0.694]
p.Leu311Thr	126.78	10.9164	-1.27687	[-3.145;-1.017]
p.Leu311Val	108.546	16.5693	-1.02243	[-1.741;-0.467]
p.Leu311Trp	NA	NA	NA	[NA;NA]
p.Leu311Ter	0	0	4.00446	[4.004;4.004]
p.Leu311Tyr	95.2734	21.9202	-0.941041	[-1.572;0.350]
p.Arg312Ala	123.105	17.1782	-1.20089	[-3.345;-0.900]
p.Arg312Cys	131.682	16.5663	-1.39097	[-3.396;-0.983]
p.Arg312Asp	125.185	10.131	-1.24336	[-2.848;-1.013]
p.Arg312Glu	79.1171	17.3064	-0.548189	[-1.027;1.028]
p.Arg312Phe	62.3938	14.35	0.121089	[-0.882;2.861]
p.Arg312Gly	106.838	7.09438	-1.01784	[-1.155;-0.912]
p.Arg312His	83.2506	13.14	-0.689361	[-1.021;0.331]
p.Arg312Ile	85.0573	7.72352	-0.743676	[-0.986;-0.205]
p.Arg312Lys	131.862	12.0351	-1.39598	[-3.389;-1.019]
p.Arg312Leu	85.0573	13.0889	-0.743676	[-1.054;0.231]
p.Arg312Met	62.3938	18.0627	0.121089	[-0.978;3.653]
p.Arg312Asn	106.887	9.29888	-1.01794	[-1.231;-0.833]
p.Arg312Pro	124.788	9.99672	-1.23512	[-2.103;-1.015]
p.Arg312Gln	83.2506	16.8194	-0.689361	[-1.146;0.564]
p.Arg312=	83.2506	18.9254	-0.689361	[-1.133;0.772]
p.Arg312Ser	90.4516	14.9036	-0.870565	[-1.126;0.095]
p.Arg312Thr	124.788	10.2403	-1.23512	[-1.949;-1.014]
p.Arg312Val	105.49	11.8925	-1.01499	[-1.305;-0.691]
p.Arg312Trp	97.6262	8.01388	-0.968216	[-1.048;-0.658]
p.Arg312Ter	0	3.0074	4.00446	[3.961;4.010]
p.Arg312Tyr	105.228	7.59084	-1.01441	[-1.141;-0.858]
p.Ser313Ala	104.45	12.0627	-1.01263	[-1.291;-0.621]
p.Ser313Cys	124.315	20.1637	-1.22538	[-3.384;-0.766]
p.Ser313Asp	125.185	25.845	-1.24336	[-3.398;-0.343]
p.Ser313Glu	83.4341	8.3778	-0.695085	[-0.985;-0.012]
p.Ser313Phe	94.5779	14.3763	-0.93221	[-1.167;-0.039]
p.Ser313Gly	109.808	8.49402	-1.02779	[-1.256;-0.895]
p.Ser313His	110.747	14.4348	-1.03296	[-1.546;-0.671]
p.Ser313Ile	82.4223	5.96395	-0.663004	[-0.935;-0.216]
p.Ser313Lys	105.49	19.6797	-1.01499	[-1.933;-0.040]
p.Ser313Leu	85.0573	6.9198	-0.743676	[-0.980;-0.242]
p.Ser313Met	123.842	17.1843	-1.21573	[-3.293;-0.855]
p.Ser313Asn	100.097	23.899	-0.990899	[-2.029;0.507]
p.Ser313Pro	105.49	11.4897	-1.01499	[-1.335;-0.675]
p.Ser313Gln	105.49	13.839	-1.01499	[-1.415;-0.647]
p.Ser313Arg	105.49	11.222	-1.01499	[-1.268;-0.698]
p.Ser313=	87.7544	15.2022	-0.814416	[-1.103;0.286]
p.Ser313Thr	124.788	14.6563	-1.23512	[-3.310;-0.941]
p.Ser313Val	82.3223	10.6853	-0.659757	[-1.002;0.191]
p.Ser313Trp	0	10.8266	4.00446	[3.610;4.010]
p.Ser313Ter	0	3.0074	4.00446	[3.966;4.010]
p.Ser313Tyr	111.603	10.1666	-1.03849	[-1.376;-0.878]
p.Gly314Ala	111.603	14.1216	-1.03849	[-1.583;-0.745]
p.Gly314Cys	101.871	22.4536	-1.00265	[-1.778;0.275]
p.Gly314Asp	93.5907	16.0402	-0.919133	[-1.244;0.175]
p.Gly314Glu	93.5907	8.87715	-0.919133	[-1.038;-0.381]
p.Gly314Phe	90.4516	10.0455	-0.870565	[-1.026;-0.208]
p.Gly314=	152.889	20.8444	-3.3561	[-3.420;-0.899]
p.Gly314His	74.2858	13.7521	-0.360641	[-0.990;0.679]
p.Gly314Ile	62.5925	6.4871	0.112812	[-0.438;0.631]
p.Gly314Lys	94.0682	18.67	-0.925534	[-1.297;0.298]
p.Gly314Leu	83.2506	6.6103	-0.689361	[-0.955;-0.217]
p.Gly314Met	92.0657	22.4551	-0.897615	[-1.588;0.662]
p.Gly314Asn	124.876	12.5289	-1.23694	[-3.345;-0.999]
p.Gly314Pro	85.0573	13.2905	-0.743676	[-1.028;0.349]
p.Gly314Gln	83.2506	11.2615	-0.689361	[-1.014;0.226]
p.Gly314Arg	78.2935	4.50833	-0.517393	[-0.803;-0.191]
p.Gly314Ser	93.5907	9.36375	-0.919133	[-1.052;-0.422]
p.Gly314Thr	93.8887	14.1084	-0.923145	[-1.153;0.025]
p.Gly314Val	85.0573	7.56409	-0.743676	[-0.996;-0.211]
p.Gly314Trp	62.1574	9.91832	0.13093	[-0.600;1.016]
p.Gly314Ter	0	0	4.00446	[4.004;4.004]
p.Gly314Tyr	90.4516	18.8439	-0.870565	[-1.262;0.453]
p.Leu315Ala	164.058	13.7773	-2.98604	[-3.426;-1.399]
p.Leu315Cys	62.5925	21.676	0.112812	[-1.005;3.873]
p.Leu315Asp	147.052	18.7862	-2.52189	[-3.427;-1.025]
p.Leu315Glu	154.802	22.3264	-3.29603	[-3.415;0.000]
p.Leu315Phe	83.2506	19.8226	-0.689361	[-1.232;1.327]
p.Leu315Gly	111.603	15.4331	-1.03849	[-1.921;-0.709]
p.Leu315His	124.788	9.45352	-1.23512	[-2.012;-1.014]
p.Leu315Ile	140.749	11.0801	-1.77839	[-3.434;-1.152]
p.Leu315Lys	83.4394	12.9919	-0.695249	[-1.032;0.153]
p.Leu315=	124.788	7.241	-1.23512	[-1.623;-1.035]
p.Leu315Met	90.5634	8.41497	-0.872607	[-1.017;-0.385]
p.Leu315Asn	176.488	23.7869	-2.6885	[-3.387;0.000]
p.Leu315Pro	111.548	15.1093	-1.03811	[-1.657;-0.567]
p.Leu315Gln	83.2506	7.12918	-0.689361	[-0.954;-0.158]
p.Leu315Arg	93.8887	11.1765	-0.923145	[-1.076;-0.269]
p.Leu315Ser	134.75	11.8675	-1.48744	[-3.382;-1.051]
p.Leu315Thr	111.603	12.1198	-1.03849	[-1.596;-0.829]
p.Leu315Val	123.842	8.84423	-1.21573	[-1.754;-1.019]
p.Leu315Trp	26.3724	16.5075	3.72281	[0.288;4.008]
p.Leu315Ter	0	7.15877	4.00446	[3.844;4.010]
p.Leu315Tyr	124.788	8.61034	-1.23512	[-1.717;-1.019]
p.Leu316Ala	105.49	8.41712	-1.01499	[-1.128;-0.828]
p.Leu316Cys	68.3907	9.47877	-0.123613	[-0.817;0.629]
p.Leu316Asp	139.127	19.472	-1.68102	[-3.415;-1.012]
p.Leu316Glu	121.105	11.094	-1.16189	[-1.937;-0.998]
p.Leu316Phe	83.7857	18.4275	-0.705929	[-1.145;0.936]
p.Leu316Gly	105.49	7.40043	-1.01499	[-1.136;-0.877]
p.Leu316His	123.842	21.8032	-1.21573	[-3.352;-0.575]
p.Leu316Ile	123.842	15.7508	-1.21573	[-3.215;-0.863]
p.Leu316Lys	58.8611	24.6632	0.264003	[-1.039;3.923]
p.Leu316=	93.5907	17.1745	-0.919133	[-1.254;0.233]
p.Leu316Met	90.4516	18.5422	-0.870565	[-1.308;0.450]
p.Leu316Asn	105.474	18.743	-1.01495	[-1.866;-0.305]
p.Leu316Pro	90.4516	21.8265	-0.870565	[-1.379;1.091]
p.Leu316Gln	127.586	18.7691	-1.29396	[-3.380;-0.904]
p.Leu316Arg	64.4548	6.88711	0.0354965	[-0.479;0.582]
p.Leu316Ser	62.3938	13.4239	0.121089	[-0.753;1.285]
p.Leu316Thr	93.5907	12.9899	-0.919133	[-1.144;-0.098]
p.Leu316Val	83.2506	12.0391	-0.689361	[-1.021;0.276]
p.Leu316Trp	124.788	12.9645	-1.23512	[-2.904;-1.000]
p.Leu316Ter	0	0	4.00446	[4.004;4.004]
p.Leu316Tyr	81.4095	22.4089	-0.629434	[-1.230;1.220]
p.Asn317Ala	101.624	16.1853	-1.00125	[-1.470;-0.215]
p.Asn317Cys	85.0573	12.286	-0.743676	[-1.019;0.194]
p.Asn317Asp	136.659	12.1709	-1.56206	[-3.430;-1.047]
p.Asn317Glu	124.788	10.1201	-1.23512	[-2.465;-1.013]
p.Asn317Phe	93.8887	13.8529	-0.923145	[-1.221;-0.068]
p.Asn317Gly	105.49	6.99913	-1.01499	[-1.145;-0.906]
p.Asn317His	93.8887	14.2817	-0.923145	[-1.170;0.051]
p.Asn317Ile	94.2888	12.3766	-0.928444	[-1.121;-0.309]
p.Asn317Lys	31.2962	9.93118	3.61951	[0.533;3.954]
p.Asn317Leu	87.1737	6.11009	-0.800407	[-0.978;-0.414]
p.Asn317Met	113.921	22.4998	-1.0579	[-3.037;-0.413]
p.Asn317=	62.5925	8.66459	0.112812	[-0.497;0.844]
p.Asn317Pro	75.8621	13.009	-0.4232	[-0.988;0.764]
p.Asn317Gln	83.7286	16.2344	-0.704176	[-1.088;0.510]
p.Asn317Arg	5.22063	12.002	4.00693	[3.560;4.010]
p.Asn317Ser	85.0573	8.31493	-0.743676	[-1.005;-0.180]
p.Asn317Thr	90.4516	12.8005	-0.870565	[-1.089;-0.046]
p.Asn317Val	85.0573	6.79943	-0.743676	[-0.970;-0.287]
p.Asn317Trp	93.5907	13.7599	-0.919133	[-1.130;-0.093]
p.Asn317Ter	0	3.56772	4.00446	[3.957;4.010]
p.Asn317Tyr	109.123	23.8615	-1.02466	[-3.105;0.118]
p.Ser318Ala	90.4516	15.9102	-0.870565	[-1.183;0.228]
p.Ser318Cys	111.603	5.40727	-1.03849	[-1.176;-1.005]
p.Ser318Asp	107.144	13.5262	-1.01847	[-1.431;-0.468]
p.Ser318Glu	119.872	8.94278	-1.13943	[-1.593;-1.002]
p.Ser318Phe	93.8887	7.74001	-0.923145	[-1.023;-0.535]
p.Ser318Gly	104.178	9.26807	-1.01194	[-1.192;-0.830]
p.Ser318His	86.8511	15.8335	-0.792317	[-1.155;0.416]
p.Ser318Ile	83.2506	13.5451	-0.689361	[-1.026;0.335]
p.Ser318Lys	93.5907	15.84	-0.919133	[-1.155;0.070]
p.Ser318Leu	111.603	5.62672	-1.03849	[-1.188;-0.986]
p.Ser318Met	0	16.1404	4.00446	[1.641;4.010]
p.Ser318Asn	108.546	27.6583	-1.02243	[-3.309;0.314]
p.Ser318Pro	85.0573	17.6706	-0.743676	[-1.169;0.595]
p.Ser318Gln	125.185	22.3087	-1.24336	[-3.366;-0.620]
p.Ser318Arg	111.603	6.1636	-1.03849	[-1.206;-0.979]
p.Ser318=	41.6253	27.6266	1.14339	[-0.893;4.006]
p.Ser318Thr	123.842	13.9291	-1.21573	[-3.178;-0.960]
p.Ser318Val	90.4516	4.77062	-0.870565	[-0.986;-0.592]
p.Ser318Trp	167.556	21.9107	-2.89825	[-3.385;0.000]
p.Ser318Ter	0	0	4.00446	[4.004;4.004]
p.Ser318Tyr	102.089	6.72151	-1.0038	[-1.085;-0.808]
p.Thr319Ala	123.842	11.6455	-1.21573	[-2.223;-0.998]
p.Thr319Cys	61.7718	13.0522	0.146942	[-0.849;1.829]
p.Thr319Asp	124.788	8.14386	-1.23512	[-1.791;-1.026]
p.Thr319Glu	125.185	17.4774	-1.24336	[-3.367;-0.927]
p.Thr319Phe	62.5925	9.31858	0.112812	[-0.649;0.789]
p.Thr319Gly	90.7943	6.83646	-0.876746	[-1.012;-0.486]
p.Thr319His	90.4516	6.76596	-0.870565	[-1.005;-0.460]
p.Thr319Ile	105.49	14.1151	-1.01499	[-1.424;-0.490]
p.Thr319Lys	85.0573	8.27786	-0.743676	[-1.001;-0.165]
p.Thr319Leu	62.5925	8.75779	0.112812	[-0.584;0.939]
p.Thr319Met	82.2831	13.124	-0.658478	[-1.022;0.365]
p.Thr319Asn	93.4519	19.0797	-0.917248	[-1.297;0.298]
p.Thr319Pro	127.586	11.8899	-1.29396	[-3.230;-1.013]
p.Thr319Gln	62.3938	15.4107	0.121089	[-0.915;3.455]
p.Thr319Arg	62.5925	6.49679	0.112812	[-0.429;0.656]
p.Thr319Ser	93.8887	3.93987	-0.923145	[-0.999;-0.787]
p.Thr319=	124.788	9.7691	-1.23512	[-2.433;-1.014]
p.Thr319Val	82.5121	6.47466	-0.66591	[-0.932;-0.163]
p.Thr319Trp	35.4602	14.4973	2.09492	[0.068;3.996]
p.Thr319Ter	0	0	4.00446	[4.004;4.004]
p.Thr319Tyr	90.4516	16.2122	-0.870565	[-1.184;0.199]
p.Ser320Ala	105.49	7.03909	-1.01499	[-1.113;-0.868]
p.Ser320Cys	123.782	8.65451	-1.21452	[-1.778;-1.019]
p.Ser320Asp	137.82	6.89779	-1.61437	[-3.375;-1.259]
p.Ser320Glu	83.2506	10.0323	-0.689361	[-1.000;0.046]
p.Ser320Phe	108.39	10.0245	-1.02189	[-1.279;-0.825]
p.Ser320Gly	115.881	8.56517	-1.07996	[-1.431;-0.990]
p.Ser320His	73.1472	19.6721	-0.315066	[-1.033;2.803]
p.Ser320Ile	123.842	16.9816	-1.21573	[-3.371;-0.840]
p.Ser320Lys	92.8814	13.1675	-0.90937	[-1.128;-0.072]
p.Ser320Leu	85.0573	8.07994	-0.743676	[-1.001;-0.121]
p.Ser320Met	153.828	9.36902	-3.32662	[-3.448;-1.518]
p.Ser320Asn	41.6253	19.8068	1.14339	[-0.482;4.004]
p.Ser320Pro	87.1405	7.57905	-0.799585	[-1.000;-0.295]
p.Ser320Gln	107.17	23.1045	-1.01852	[-3.152;0.250]
p.Ser320Arg	88.7179	10.2972	-0.836001	[-1.027;-0.235]
p.Ser320=	0	14.6631	4.00446	[2.911;4.010]
p.Ser320Thr	105.49	23.1037	-1.01499	[-2.892;0.259]
p.Ser320Val	123.842	11.6278	-1.21573	[-2.535;-0.995]
p.Ser320Trp	107.147	14.1378	-1.01847	[-1.478;-0.555]
p.Ser320Ter	0	0.00625886	4.00446	[4.004;4.005]
p.Ser320Tyr	105.49	26.4059	-1.01499	[-3.257;0.737]
p.Asp321Ala	124.788	9.88085	-1.23512	[-2.000;-1.016]
p.Asp321Cys	140.859	26.7856	-1.78567	[-3.408;0.000]
p.Asp321=	63.5701	15.6728	0.072099	[-0.921;3.655]
p.Asp321Glu	103.846	4.04886	-1.01099	[-1.038;-0.947]
p.Asp321Phe	42.6921	16.745	1.05031	[-0.395;3.978]
p.Asp321Gly	111.013	5.38718	-1.03459	[-1.182;-1.001]
p.Asp321His	73.3149	21.9515	-0.321787	[-1.072;3.619]
p.Asp321Ile	90.4516	10.679	-0.870565	[-1.042;-0.149]
p.Asp321Lys	93.5907	13.5152	-0.919133	[-1.142;-0.053]
p.Asp321Leu	62.5925	16.1053	0.112812	[-0.938;2.930]
p.Asp321Met	152.337	19.9526	-3.37333	[-3.424;-1.022]
p.Asp321Asn	94.6453	13.711	-0.933081	[-1.211;-0.104]
p.Asp321Pro	97.9705	22.1615	-0.971785	[-1.592;0.361]
p.Asp321Gln	107.081	17.7178	-1.01834	[-1.825;-0.158]
p.Asp321Arg	123.842	6.12759	-1.21573	[-1.494;-1.035]
p.Asp321Ser	124.788	9.42554	-1.23512	[-2.093;-1.012]
p.Asp321Thr	69.6869	7.95422	-0.17552	[-0.730;0.413]
p.Asp321Val	123.842	15.1399	-1.21573	[-3.349;-0.915]
p.Asp321Trp	122.837	27.8844	-1.19554	[-3.388;-0.032]
p.Asp321Ter	0	0	4.00446	[4.004;4.004]
p.Asp321Tyr	93.5907	16.5331	-0.919133	[-1.236;0.108]
p.Ser322Ala	96.7378	11.4149	-0.958479	[-1.136;-0.449]
p.Ser322Cys	84.1539	10.5462	-0.717105	[-1.014;0.163]
p.Ser322Asp	123.842	12.9769	-1.21573	[-3.076;-0.949]
p.Ser322Glu	122.051	10.1018	-1.18008	[-2.134;-1.001]
p.Ser322Phe	111.603	10.9648	-1.03849	[-1.354;-0.879]
p.Ser322Gly	111.711	18.4543	-1.03925	[-3.051;-0.419]
p.Ser322His	118.195	17.4415	-1.11194	[-3.210;-0.662]
p.Ser322Ile	90.4516	11.8479	-0.870565	[-1.074;0.012]
p.Ser322Lys	105.49	18.938	-1.01499	[-1.570;-0.032]
p.Ser322Leu	83.2506	5.84762	-0.689361	[-0.937;-0.245]
p.Ser322Met	85.0573	16.7481	-0.743676	[-1.089;0.439]
p.Ser322Asn	158.547	17.8619	-3.17375	[-3.416;-1.053]
p.Ser322Pro	123.842	9.99979	-1.21573	[-1.950;-1.008]
p.Ser322Gln	124.788	9.68476	-1.23512	[-1.945;-1.015]
p.Ser322Arg	96.7072	9.27593	-0.958131	[-1.082;-0.562]
p.Ser322=	85.0573	15.2925	-0.743676	[-1.064;0.417]
p.Ser322Thr	137.597	18.3384	-1.60384	[-3.433;-0.996]
p.Ser322Val	122.555	7.06515	-1.18997	[-1.559;-1.025]
p.Ser322Trp	NA	NA	NA	[NA;NA]
p.Ser322Ter	0	10.2786	4.00446	[3.615;4.010]
p.Ser322Tyr	90.4516	23.766	-0.870565	[-1.610;0.950]
p.Asp323Ala	111.603	10.5483	-1.03849	[-1.385;-0.830]
p.Asp323Cys	62.3938	11.9116	0.121089	[-0.787;1.210]
p.Asp323=	90.4516	11.3195	-0.870565	[-1.032;-0.181]
p.Asp323Glu	124.788	16.9703	-1.23512	[-3.354;-0.899]
p.Asp323Phe	41.8526	9.58882	1.12256	[0.202;3.761]
p.Asp323Gly	111.603	14.4854	-1.03849	[-1.686;-0.715]
p.Asp323His	127.586	13.5307	-1.29396	[-3.342;-0.989]
p.Asp323Ile	19.4674	9.06423	3.8598	[1.595;4.009]
p.Asp323Lys	90.4516	10.475	-0.870565	[-1.034;-0.171]
p.Asp323Leu	76.3709	14.3071	-0.443204	[-1.004;0.649]
p.Asp323Met	63.2482	6.73256	0.0854896	[-0.405;0.664]
p.Asp323Asn	118.394	14.5958	-1.11501	[-2.165;-0.866]
p.Asp323Pro	94.0712	7.04663	-0.925574	[-1.020;-0.607]
p.Asp323Gln	90.638	6.20548	-0.873955	[-1.006;-0.556]
p.Asp323Arg	85.0573	11.4341	-0.743676	[-1.019;0.027]
p.Asp323Ser	90.4516	11.212	-0.870565	[-1.034;-0.203]
p.Asp323Thr	94.073	14.5197	-0.925598	[-1.199;0.021]
p.Asp323Val	52.7448	8.69696	0.50754	[-0.127;2.353]
p.Asp323Trp	85.0573	35.0909	-0.743676	[-2.660;3.892]
p.Asp323Ter	0	0	4.00446	[4.004;4.004]
p.Asp323Tyr	62.0654	18.5888	0.134754	[-0.970;3.621]
p.Leu324Ala	124.876	7.69637	-1.23694	[-1.713;-1.032]
p.Leu324Cys	117.722	9.04247	-1.10486	[-1.470;-0.988]
p.Leu324Asp	97.6726	13.5266	-0.968704	[-1.192;-0.198]
p.Leu324Glu	121.244	10.1573	-1.16452	[-1.907;-1.005]
p.Leu324Phe	132.268	11.8442	-1.40758	[-3.403;-1.024]
p.Leu324Gly	83.2506	11.3321	-0.689361	[-1.010;0.151]
p.Leu324His	123.842	12.981	-1.21573	[-3.244;-0.974]
p.Leu324Ile	124.788	8.8347	-1.23512	[-1.758;-1.019]
p.Leu324Lys	122.496	18.7244	-1.18881	[-3.365;-0.865]
p.Leu324=	124.788	13.6256	-1.23512	[-3.293;-0.982]
p.Leu324Met	124.788	21.0919	-1.23512	[-3.358;-0.577]
p.Leu324Asn	124.658	22.4952	-1.23243	[-3.382;-0.720]
p.Leu324Pro	111.978	10.2694	-1.04117	[-1.353;-0.859]
p.Leu324Gln	164.198	13.3343	-2.98192	[-3.404;-1.346]
p.Leu324Arg	105.49	5.23048	-1.01499	[-1.087;-0.941]
p.Leu324Ser	112.99	14.2421	-1.04923	[-1.701;-0.750]
p.Leu324Thr	111.603	16.6058	-1.03849	[-1.995;-0.512]
p.Leu324Val	132.736	14.8322	-1.42142	[-3.397;-1.014]
p.Leu324Trp	90.4516	33.0379	-0.870565	[-2.941;3.763]
p.Leu324Ter	0	0	4.00446	[4.004;4.004]
p.Leu324Tyr	115.755	28.649	-1.07839	[-3.376;0.155]
p.Val325Ala	127.868	14.651	-1.29992	[-3.287;-0.955]
p.Val325Cys	90.4516	8.268	-0.870565	[-1.014;-0.296]
p.Val325Asp	124.788	11.1252	-1.23512	[-3.272;-0.995]
p.Val325Glu	103.456	9.455	-1.00971	[-1.186;-0.807]
p.Val325Phe	105.49	11.6059	-1.01499	[-1.344;-0.749]
p.Val325Gly	123.842	8.78403	-1.21573	[-1.782;-1.020]
p.Val325His	90.3917	23.0747	-0.869462	[-1.427;0.898]
p.Val325Ile	125.185	14.9548	-1.24336	[-3.393;-0.933]
p.Val325Lys	109.544	17.6256	-1.02652	[-1.989;-0.489]
p.Val325Leu	124.006	9.05173	-1.21907	[-1.909;-1.014]
p.Val325Met	124.788	14.3293	-1.23512	[-3.236;-0.972]
p.Val325Asn	94.7768	8.24934	-0.934769	[-1.034;-0.482]
p.Val325Pro	111.603	5.96145	-1.03849	[-1.200;-0.982]
p.Val325Gln	124.788	7.42042	-1.23512	[-1.769;-1.030]
p.Val325Arg	111.513	12.1708	-1.03787	[-1.444;-0.853]
p.Val325Ser	108.467	20.1828	-1.02216	[-1.930;-0.136]
p.Val325Thr	125.185	9.84367	-1.24336	[-2.101;-1.020]
p.Val325=	111.603	13.9106	-1.03849	[-1.752;-0.712]
p.Val325Trp	97.9705	27.9585	-0.971785	[-2.851;1.171]
p.Val325Ter	0	0.291227	4.00446	[4.002;4.006]
p.Val325Tyr	90.4516	11.8755	-0.870565	[-1.047;-0.058]
p.Arg326Ala	121.75	7.37435	-1.17424	[-1.557;-1.018]
p.Arg326Cys	67.9977	16.9125	-0.107861	[-0.977;3.070]
p.Arg326Asp	118.048	9.81873	-1.10971	[-1.534;-0.983]
p.Arg326Glu	92.8814	9.43699	-0.90937	[-1.042;-0.357]
p.Arg326Phe	41.6253	27.2616	1.14339	[-0.947;4.005]
p.Arg326Gly	111.603	11.5741	-1.03849	[-1.440;-0.834]
p.Arg326His	85.0573	15.6716	-0.743676	[-1.072;0.406]
p.Arg326Ile	52.7448	14.7371	0.50754	[-0.610;3.718]
p.Arg326Lys	121.378	6.24046	-1.16709	[-1.439;-1.027]
p.Arg326Leu	65.6715	14.0908	-0.014121	[-0.955;1.258]
p.Arg326Met	83.2506	21.8598	-0.689361	[-1.259;2.715]
p.Arg326Asn	96.4955	9.82114	-0.955708	[-1.086;-0.508]
p.Arg326Pro	105.49	11.8718	-1.01499	[-1.294;-0.578]
p.Arg326Gln	96.1989	11.9273	-0.952253	[-1.129;-0.310]
p.Arg326=	66.4501	16.1509	-0.0456331	[-0.958;2.333]
p.Arg326Ser	111.603	13.6149	-1.03849	[-1.599;-0.683]
p.Arg326Thr	90.4516	5.19221	-0.870565	[-0.994;-0.597]
p.Arg326Val	105.49	10.2725	-1.01499	[-1.286;-0.666]
p.Arg326Trp	67.9977	15.6544	-0.107861	[-0.958;1.581]
p.Arg326Ter	0	0	4.00446	[4.004;4.004]
p.Arg326Tyr	85.5685	11.407	-0.75813	[-1.018;-0.010]
p.Tyr327Ala	111.603	16.1711	-1.03849	[-2.182;-0.681]
p.Tyr327Cys	169.969	8.16878	-2.84688	[-3.348;-2.171]
p.Tyr327Asp	85.0573	12.4776	-0.743676	[-1.032;0.118]
p.Tyr327Glu	113.044	15.4387	-1.04971	[-2.168;-0.675]
p.Tyr327Phe	112.752	20.0057	-1.04721	[-3.316;-0.292]
p.Tyr327Gly	124.788	9.60679	-1.23512	[-1.938;-1.015]
p.Tyr327His	71.0349	15.4463	-0.229875	[-1.008;1.304]
p.Tyr327Ile	90.4516	13.9157	-0.870565	[-1.140;0.104]
p.Tyr327Lys	83.2506	21.1546	-0.689361	[-1.216;1.110]
p.Tyr327Leu	111.603	9.49138	-1.03849	[-1.330;-0.907]
p.Tyr327Met	88.9674	12.8629	-0.841295	[-1.060;0.125]
p.Tyr327Asn	108.546	20.6132	-1.02243	[-2.512;-0.216]
p.Tyr327Pro	124.788	9.78663	-1.23512	[-2.822;-1.018]
p.Tyr327Gln	111.603	8.5699	-1.03849	[-1.319;-0.930]
p.Tyr327Arg	83.2506	5.08904	-0.689361	[-0.911;-0.294]
p.Tyr327Ser	111.603	10.1891	-1.03849	[-1.402;-0.880]
p.Tyr327Thr	127.586	17.8971	-1.29396	[-3.402;-0.882]
p.Tyr327Val	90.4516	21.774	-0.870565	[-1.335;0.834]
p.Tyr327Trp	94.249	11.4519	-0.927922	[-1.068;-0.265]
p.Tyr327Ter	0	0	4.00446	[4.004;4.004]
p.Tyr327=	93.5907	9.22676	-0.919133	[-1.062;-0.381]
p.Arg328Ala	105.49	13.8449	-1.01499	[-1.466;-0.475]
p.Arg328Cys	83.2506	8.43636	-0.689361	[-0.988;-0.059]
p.Arg328Asp	121.659	18.6994	-1.17248	[-3.326;-0.758]
p.Arg328Glu	135.759	10.3966	-1.5253	[-3.402;-1.068]
p.Arg328Phe	20.9065	9.85294	3.83404	[1.300;4.008]
p.Arg328Gly	123.842	9.43757	-1.21573	[-1.832;-1.016]
p.Arg328His	112.437	16.153	-1.04466	[-1.971;-0.601]
p.Arg328Ile	43.7452	9.36696	0.968784	[0.086;3.758]
p.Arg328Lys	141.347	19.075	-1.81956	[-3.414;-1.015]
p.Arg328Leu	55.8013	9.56764	0.383458	[-0.381;1.844]
p.Arg328Met	62.3938	10.2512	0.121089	[-0.623;1.158]
p.Arg328Asn	113.056	23.0741	-1.0498	[-3.118;-0.139]
p.Arg328Pro	111.603	11.6304	-1.03849	[-1.472;-0.855]
p.Arg328Gln	105.49	11.9577	-1.01499	[-1.256;-0.637]
p.Arg328=	95.2734	24.6262	-0.941041	[-1.997;0.901]
p.Arg328Ser	124.788	8.86924	-1.23512	[-1.768;-1.018]
p.Arg328Thr	111.603	18.649	-1.03849	[-3.105;-0.282]
p.Arg328Val	61.9209	11.1565	0.140755	[-0.639;1.567]
p.Arg328Trp	87.43	13.0915	-0.806681	[-1.053;0.176]
p.Arg328Ter	0	0	4.00446	[4.004;4.004]
p.Arg328Tyr	45.2258	17.5288	0.868366	[-0.562;3.968]
p.Thr329Ala	115.443	6.9414	-1.07462	[-1.298;-1.007]
p.Thr329Cys	90.4516	5.43133	-0.870565	[-0.988;-0.592]
p.Thr329Asp	105.49	12.1868	-1.01499	[-1.267;-0.618]
p.Thr329Glu	83.2506	11.905	-0.689361	[-1.015;0.172]
p.Thr329Phe	42.5287	8.3274	1.06384	[0.220;3.744]
p.Thr329Gly	73.202	13.8333	-0.317261	[-0.991;0.835]
p.Thr329His	124.788	16.7393	-1.23512	[-3.351;-0.938]
p.Thr329Ile	77.3902	9.88167	-0.482873	[-0.949;0.315]
p.Thr329Lys	78.0922	12.7271	-0.509764	[-1.001;0.517]
p.Thr329Leu	90.4516	10.3365	-0.870565	[-1.021;-0.143]
p.Thr329Met	31.2962	25.3725	3.61951	[-0.687;4.008]
p.Thr329Asn	128.523	15.328	-1.31375	[-3.341;-0.966]
p.Thr329Pro	168.747	11.1182	-2.87256	[-3.379;-1.656]
p.Thr329Gln	151.611	8.07766	-3.39566	[-3.446;-1.495]
p.Thr329Arg	111.603	8.87994	-1.03849	[-1.325;-0.943]
p.Thr329Ser	118.302	10.9335	-1.11358	[-1.728;-0.952]
p.Thr329=	105.49	7.18813	-1.01499	[-1.108;-0.869]
p.Thr329Val	85.0573	12.1669	-0.743676	[-1.029;0.093]
p.Thr329Trp	59.1969	15.8422	0.251111	[-0.858;3.655]
p.Thr329Ter	0	0	4.00446	[4.004;4.004]
p.Thr329Tyr	90.4516	13.2504	-0.870565	[-1.077;0.012]
p.Ile330Ala	105.49	13.251	-1.01499	[-1.375;-0.479]
p.Ile330Cys	131.862	14.6085	-1.39598	[-3.392;-1.007]
p.Ile330Asp	68.3929	29.2162	-0.1237	[-1.168;3.992]
p.Ile330Glu	90.4516	17.5433	-0.870565	[-1.209;0.297]
p.Ile330Phe	111.603	8.57043	-1.03849	[-1.313;-0.925]
p.Ile330Gly	100.67	9.89105	-0.995132	[-1.156;-0.670]
p.Ile330His	86.8511	17.2724	-0.792317	[-1.179;0.395]
p.Ile330=	83.2506	12.1146	-0.689361	[-1.022;0.266]
p.Ile330Lys	122.616	19.2613	-1.19116	[-3.353;-0.828]
p.Ile330Leu	106.446	4.92579	-1.01703	[-1.082;-0.946]
p.Ile330Met	127.586	14.8056	-1.29396	[-3.379;-0.994]
p.Ile330Asn	124.788	17.5402	-1.23512	[-3.394;-0.849]
p.Ile330Pro	124.788	15.9589	-1.23512	[-3.210;-0.897]
p.Ile330Gln	123.842	8.75146	-1.21573	[-1.645;-1.018]
p.Ile330Arg	111.603	12.8557	-1.03849	[-1.484;-0.770]
p.Ile330Ser	83.2506	9.592	-0.689361	[-0.998;-0.033]
p.Ile330Thr	123.842	15.9136	-1.21573	[-3.143;-0.906]
p.Ile330Val	111.603	11.3443	-1.03849	[-1.456;-0.851]
p.Ile330Trp	67.7885	28.5029	-0.0994658	[-1.158;3.936]
p.Ile330Ter	0	0	4.00446	[4.004;4.004]
p.Ile330Tyr	124.788	16.0084	-1.23512	[-3.261;-0.944]
p.Ser331Ala	83.2506	19.3078	-0.689361	[-1.182;0.871]
p.Ser331Cys	118.394	12.4003	-1.11501	[-1.958;-0.947]
p.Ser331Asp	167.404	18.3912	-2.90159	[-3.402;0.000]
p.Ser331Glu	95.3591	19.2004	-0.942106	[-1.332;0.387]
p.Ser331Phe	43.4515	12.5834	0.990593	[-0.080;3.879]
p.Ser331Gly	90.4516	19.5699	-0.870565	[-1.216;0.352]
p.Ser331His	97.9519	17.4747	-0.971595	[-1.357;0.028]
p.Ser331Ile	0	2.73574	4.00446	[3.970;4.010]
p.Ser331Lys	124.969	19.0855	-1.23887	[-3.371;-0.771]
p.Ser331Leu	0	8.18771	4.00446	[3.774;4.010]
p.Ser331Met	62.3938	14.048	0.121089	[-0.874;2.099]
p.Ser331Asn	92.8814	27.2851	-0.90937	[-2.472;1.439]
p.Ser331Pro	93.1253	21.4162	-0.912765	[-1.584;0.328]
p.Ser331Gln	83.7019	12.3689	-0.703358	[-1.018;0.251]
p.Ser331Arg	105.49	8.76208	-1.01499	[-1.180;-0.802]
p.Ser331=	105.49	18.5182	-1.01499	[-1.713;-0.026]
p.Ser331Thr	123.842	14.9615	-1.21573	[-3.282;-0.939]
p.Ser331Val	0	11.7013	4.00446	[3.555;4.010]
p.Ser331Trp	62.1574	12.6315	0.13093	[-0.798;1.426]
p.Ser331Ter	0	0.0149899	4.00446	[4.004;4.005]
p.Ser331Tyr	26.3724	18.8193	3.72281	[-0.100;4.009]
p.Lys332Ala	83.2506	12.7567	-0.689361	[-1.020;0.223]
p.Lys332Cys	55.8013	9.04769	0.383458	[-0.276;1.365]
p.Lys332Asp	123.842	10.15	-1.21573	[-2.195;-1.010]
p.Lys332Glu	124.788	10.698	-1.23512	[-2.027;-1.010]
p.Lys332Phe	0	9.79599	4.00446	[3.642;4.010]
p.Lys332Gly	93.5907	8.63908	-0.919133	[-1.034;-0.476]
p.Lys332His	100.583	18.1818	-0.99451	[-1.462;0.155]
p.Lys332Ile	0	4.21817	4.00446	[3.937;4.010]
p.Lys332=	153.044	24.0808	-3.35126	[-3.421;0.000]
p.Lys332Leu	0	11.7721	4.00446	[3.508;4.010]
p.Lys332Met	64.1737	18.5332	0.0470861	[-1.003;3.720]
p.Lys332Asn	91.2391	13.4001	-0.884424	[-1.084;0.083]
p.Lys332Pro	105.49	7.59288	-1.01499	[-1.142;-0.899]
p.Lys332Gln	111.603	7.0122	-1.03849	[-1.249;-0.965]
p.Lys332Arg	85.0573	6.17	-0.743676	[-0.956;-0.276]
p.Lys332Ser	118.286	11.0333	-1.11334	[-1.612;-0.929]
p.Lys332Thr	87.3851	16.1192	-0.805592	[-1.116;0.494]
p.Lys332Val	0	7.31325	4.00446	[3.828;4.010]
p.Lys332Trp	0	0	4.00446	[4.004;4.004]
p.Lys332Ter	0	0.219713	4.00446	[4.003;4.006]
p.Lys332Tyr	52.7448	9.86126	0.50754	[-0.345;3.101]
p.Ile333Ala	93.5907	6.19679	-0.919133	[-1.013;-0.626]
p.Ile333Cys	140.317	11.9949	-1.75056	[-3.435;-1.109]
p.Ile333Asp	141.71	26.4664	-1.84616	[-3.398;-0.796]
p.Ile333Glu	124.788	9.48026	-1.23512	[-2.142;-1.021]
p.Ile333Phe	31.2962	26.4779	3.61951	[-0.737;4.009]
p.Ile333Gly	124.788	9.10019	-1.23512	[-1.870;-1.020]
p.Ile333His	124.788	12.6742	-1.23512	[-3.267;-0.976]
p.Ile333=	62.3938	18.2926	0.121089	[-0.935;3.715]
p.Ile333Lys	107.029	15.183	-1.01823	[-1.384;-0.520]
p.Ile333Leu	111.603	6.99615	-1.03849	[-1.250;-0.969]
p.Ile333Met	135.677	13.54	-1.5221	[-3.427;-1.025]
p.Ile333Asn	111.603	21.3173	-1.03849	[-3.002;-0.051]
p.Ile333Pro	166.501	12.1802	-2.92204	[-3.413;-1.280]
p.Ile333Gln	171.541	14.5575	-2.81197	[-3.395;0.000]
p.Ile333Arg	136.015	19.6365	-1.53545	[-3.394;-0.978]
p.Ile333Ser	105.49	11.4432	-1.01499	[-1.287;-0.576]
p.Ile333Thr	123.842	10.9683	-1.21573	[-2.057;-1.002]
p.Ile333Val	124.788	11.1234	-1.23512	[-2.293;-1.004]
p.Ile333Trp	85.0573	21.3007	-0.743676	[-1.266;1.109]
p.Ile333Ter	0	0	4.00446	[4.004;4.004]
p.Ile333Tyr	95.7991	14.167	-0.947488	[-1.197;-0.089]
p.Pro334Ala	39.3802	10.4799	1.38546	[0.261;3.857]
p.Pro334Cys	0	6.63475	4.00446	[3.821;4.010]
p.Pro334Asp	150.646	32.2108	-3.42468	[-3.381;0.000]
p.Pro334Glu	146.07	10.1603	-2.33168	[-3.437;-1.271]
p.Pro334Phe	0	0	4.00446	[4.004;4.004]
p.Pro334Gly	90.4516	8.05597	-0.870565	[-1.017;-0.421]
p.Pro334His	52.7448	10.6621	0.50754	[-0.372;3.632]
p.Pro334Ile	0	0	4.00446	[4.004;4.004]
p.Pro334Lys	85.0573	29.8905	-0.743676	[-1.730;1.894]
p.Pro334Leu	0	0	4.00446	[4.004;4.004]
p.Pro334Met	0	7.08573	4.00446	[3.840;4.010]
p.Pro334Asn	90.4516	9.33717	-0.870565	[-1.022;-0.299]
p.Pro334=	62.4932	10.3648	0.116951	[-0.684;0.978]
p.Pro334Gln	83.9936	6.9352	-0.712262	[-0.970;-0.188]
p.Pro334Arg	82.6991	13.6777	-0.671918	[-1.022;0.478]
p.Pro334Ser	93.9279	15.4349	-0.923668	[-1.221;0.013]
p.Pro334Thr	0	7.52857	4.00446	[3.788;4.010]
p.Pro334Val	0	0	4.00446	[4.004;4.004]
p.Pro334Trp	0	0	4.00446	[4.004;4.004]
p.Pro334Ter	0	3.57939	4.00446	[3.946;4.010]
p.Pro334Tyr	0	0	4.00446	[4.004;4.004]
p.Gln335Ala	111.603	10.4286	-1.03849	[-1.415;-0.896]
p.Gln335Cys	53.8431	13.0011	0.462983	[-0.494;3.748]
p.Gln335Asp	103.71	15.2111	-1.01056	[-1.389;-0.196]
p.Gln335Glu	111.603	10.1666	-1.03849	[-1.349;-0.891]
p.Gln335Phe	58.3848	4.60501	0.282267	[-0.036;0.654]
p.Gln335Gly	124.788	10.3314	-1.23512	[-2.174;-1.010]
p.Gln335His	118.628	12.5464	-1.11869	[-2.009;-0.931]
p.Gln335Ile	0	8.22421	4.00446	[3.770;4.010]
p.Gln335Lys	128.684	16.5501	-1.3172	[-3.365;-0.962]
p.Gln335Leu	52.7448	9.39039	0.50754	[-0.202;3.127]
p.Gln335Met	104.45	16.7548	-1.01263	[-1.542;-0.166]
p.Gln335Asn	158.234	12.2428	-3.18456	[-3.407;-1.438]
p.Gln335Pro	131.083	16.6504	-1.37475	[-3.409;-0.954]
p.Gln335=	93.5907	16.6186	-0.919133	[-1.303;0.211]
p.Gln335Arg	90.4516	5.84307	-0.870565	[-0.997;-0.552]
p.Gln335Ser	90.4516	12.5238	-0.870565	[-1.072;-0.048]
p.Gln335Thr	105.49	14.9715	-1.01499	[-1.448;-0.491]
p.Gln335Val	15.7965	10.6521	3.91727	[1.701;4.009]
p.Gln335Trp	81.6728	5.09013	-0.638301	[-0.872;-0.269]
p.Gln335Ter	0	0.0466009	4.00446	[4.004;4.005]
p.Gln335Tyr	55.8013	9.76421	0.383458	[-0.436;1.744]
p.Ile336Ala	146.227	7.08523	-2.35862	[-3.448;-1.405]
p.Ile336Cys	167.404	14.1564	-2.90159	[-3.401;0.000]
p.Ile336Asp	93.8887	25.7343	-0.923145	[-2.036;1.173]
p.Ile336Glu	85.0573	22.957	-0.743676	[-1.400;0.853]
p.Ile336Phe	124.788	13.3905	-1.23512	[-3.091;-1.000]
p.Ile336Gly	158.234	11.0518	-3.18456	[-3.444;-1.548]
p.Ile336His	125.185	26.7612	-1.24336	[-3.411;-0.262]
p.Ile336=	124.315	16.1129	-1.22538	[-3.372;-0.950]
p.Ile336Lys	127.586	26.7178	-1.29396	[-3.419;-0.340]
p.Ile336Leu	98.7279	17.4839	-0.979184	[-1.353;-0.065]
p.Ile336Met	108.546	31.9416	-1.02243	[-3.320;0.644]
p.Ile336Asn	83.2506	35.1487	-0.689361	[-2.137;3.933]
p.Ile336Pro	105.394	12.8107	-1.01478	[-1.355;-0.507]
p.Ile336Gln	130.481	20.4237	-1.35921	[-3.434;-0.854]
p.Ile336Arg	129.621	19.155	-1.33831	[-3.390;-0.907]
p.Ile336Ser	141.264	15.3563	-1.81361	[-3.424;-1.037]
p.Ile336Thr	158.234	12.6778	-3.18456	[-3.430;-1.376]
p.Ile336Val	127.586	12.9107	-1.29396	[-3.258;-1.001]
p.Ile336Trp	157.815	22.9159	-3.19889	[-3.399;0.000]
p.Ile336Ter	0	0	4.00446	[4.004;4.004]
p.Ile336Tyr	124.819	15.8458	-1.23576	[-3.382;-0.937]
p.Thr337Ala	149.561	17.0183	-3.4565	[-3.426;-1.095]
p.Thr337Cys	111.538	11.6489	-1.03804	[-1.537;-0.805]
p.Thr337Asp	0	28.7242	4.00446	[0.000;4.010]
p.Thr337Glu	142.375	10.2767	-1.89879	[-3.434;-1.186]
p.Thr337Phe	95.8398	22.1744	-0.947979	[-1.642;0.482]
p.Thr337Gly	110.799	9.98892	-1.03327	[-1.353;-0.883]
p.Thr337His	123.842	10.2567	-1.21573	[-1.899;-1.013]
p.Thr337Ile	62.5925	10.3312	0.112812	[-0.623;1.067]
p.Thr337Lys	124.788	19.6596	-1.23512	[-3.350;-0.642]
p.Thr337Leu	111.603	17.8618	-1.03849	[-2.122;-0.485]
p.Thr337Met	123.842	16.8337	-1.21573	[-3.262;-0.871]
p.Thr337Asn	125.185	15.908	-1.24336	[-3.351;-0.912]
p.Thr337Pro	62.5925	18.852	0.112812	[-0.981;3.705]
p.Thr337Gln	111.603	13.3949	-1.03849	[-1.754;-0.786]
p.Thr337Arg	111.846	13.6301	-1.04021	[-1.618;-0.728]
p.Thr337Ser	124.352	8.31863	-1.22613	[-1.781;-1.027]
p.Thr337=	132.767	10.7427	-1.42236	[-3.378;-1.051]
p.Thr337Val	84.6158	10.5631	-0.730846	[-1.006;0.129]
p.Thr337Trp	125.185	17.4333	-1.24336	[-3.292;-0.854]
p.Thr337Ter	0	0	4.00446	[4.004;4.004]
p.Thr337Tyr	67.9977	26.0128	-0.107861	[-1.059;3.923]
p.Leu338Ala	105.49	17.4429	-1.01499	[-1.671;-0.214]
p.Leu338Cys	180.021	15.843	-2.56013	[-3.340;0.000]
p.Leu338Asp	127.586	10.6347	-1.29396	[-3.084;-1.014]
p.Leu338Glu	111.823	19.7156	-1.04005	[-2.407;-0.285]
p.Leu338Phe	92.8649	4.78576	-0.909139	[-1.002;-0.725]
p.Leu338Gly	111.603	13.1405	-1.03849	[-1.602;-0.792]
p.Leu338His	145.544	17.8313	-2.24841	[-3.419;-1.048]
p.Leu338Ile	56.7419	4.49957	0.345996	[0.006;0.677]
p.Leu338Lys	95.2734	17.2492	-0.941041	[-1.271;0.247]
p.Leu338=	62.5925	11.1684	0.112812	[-0.689;1.240]
p.Leu338Met	158.234	26.3949	-3.18456	[-3.415;0.000]
p.Leu338Asn	107.918	13.7198	-1.02041	[-1.453;-0.613]
p.Leu338Pro	153.484	20.4975	-3.33745	[-3.414;-1.017]
p.Leu338Gln	111.603	18.7189	-1.03849	[-2.753;-0.389]
p.Leu338Arg	124.788	6.92783	-1.23512	[-1.554;-1.037]
p.Leu338Ser	124.788	17.8846	-1.23512	[-3.357;-0.851]
p.Leu338Thr	158.234	16.5896	-3.18456	[-3.407;-1.102]
p.Leu338Val	93.8887	12.332	-0.923145	[-1.075;-0.074]
p.Leu338Trp	62.5925	47.2203	0.112812	[-2.637;4.001]
p.Leu338Ter	0	0	4.00446	[4.004;4.004]
p.Leu338Tyr	166.082	10.6568	-2.93207	[-3.387;-1.971]
p.Asn339Ala	62.3938	8.58719	0.121089	[-0.543;0.746]
p.Asn339Cys	3.19084	10.4932	4.0098	[3.660;4.010]
p.Asn339Asp	137.873	20.3619	-1.61693	[-3.412;-0.982]
p.Asn339Glu	83.2506	17.1042	-0.689361	[-1.086;0.546]
p.Asn339Phe	0	0	4.00446	[4.004;4.004]
p.Asn339Gly	111.603	14.1072	-1.03849	[-1.866;-0.803]
p.Asn339His	0	8.19155	4.00446	[3.773;4.010]
p.Asn339Ile	0	0	4.00446	[4.004;4.004]
p.Asn339Lys	108.751	14.27	-1.02318	[-1.510;-0.682]
p.Asn339Leu	0	0	4.00446	[4.004;4.004]
p.Asn339Met	0	6.76665	4.00446	[3.806;4.010]
p.Asn339=	96.14	11.9885	-0.951559	[-1.101;-0.314]
p.Asn339Pro	124.788	6.5747	-1.23512	[-1.646;-1.049]
p.Asn339Gln	70.9544	13.4496	-0.226613	[-0.991;0.877]
p.Asn339Arg	4.62272	11.7961	4.00826	[3.608;4.010]
p.Asn339Ser	94.1559	8.92956	-0.926695	[-1.023;-0.455]
p.Asn339Thr	25.7536	8.24314	3.73615	[1.190;3.973]
p.Asn339Val	0	0	4.00446	[4.004;4.004]
p.Asn339Trp	0	0	4.00446	[4.004;4.004]
p.Asn339Ter	0	4.77251	4.00446	[3.908;4.010]
p.Asn339Tyr	0	0	4.00446	[4.004;4.004]
p.Phe340Ala	124.788	8.28795	-1.23512	[-2.060;-1.021]
p.Phe340Cys	85.0573	15.4286	-0.743676	[-1.074;0.392]
p.Phe340Asp	91.6665	1.92329	-0.891423	[-0.952;-0.819]
p.Phe340Glu	137.285	13.2039	-1.58953	[-3.438;-1.028]
p.Phe340=	62.5925	28.6314	0.112812	[-1.145;3.981]
p.Phe340Gly	127.586	11.6556	-1.29396	[-3.296;-1.009]
p.Phe340His	123.842	16.3393	-1.21573	[-3.364;-0.905]
p.Phe340Ile	112.813	8.84233	-1.04773	[-1.339;-0.924]
p.Phe340Lys	124.876	15.6444	-1.23694	[-3.284;-0.899]
p.Phe340Leu	166.501	21.8872	-2.92204	[-3.406;0.000]
p.Phe340Met	156.525	18.8689	-3.24176	[-3.418;-0.855]
p.Phe340Asn	167.404	20.802	-2.90159	[-3.395;0.000]
p.Phe340Pro	94.9491	18.6834	-0.936964	[-1.345;0.094]
p.Phe340Gln	154.857	12.8944	-3.29434	[-3.441;-1.330]
p.Phe340Arg	124.788	12.1373	-1.23512	[-2.833;-1.002]
p.Phe340Ser	155.985	10.3084	-3.25905	[-3.447;-1.525]
p.Phe340Thr	124.321	16.9698	-1.22551	[-3.341;-0.899]
p.Phe340Val	139.503	13.3016	-1.70197	[-3.419;-1.042]
p.Phe340Trp	167.404	9.62805	-2.90159	[-3.402;-2.159]
p.Phe340Ter	0	0	4.00446	[4.004;4.004]
p.Phe340Tyr	128.96	24.5732	-1.32322	[-3.400;-0.520]
p.Val341Ala	159.867	23.0757	-3.12744	[-3.412;0.000]
p.Val341Cys	117.801	19.1024	-1.10603	[-3.308;-0.566]
p.Val341Asp	111.603	48.18	-1.03849	[-3.297;3.716]
p.Val341Glu	41.6253	22.9549	1.14339	[-0.788;4.008]
p.Val341Phe	55.8013	31.2713	0.383458	[-1.047;4.005]
p.Val341Gly	139.325	15.0059	-1.69195	[-3.411;-1.025]
p.Val341His	105.49	24.1982	-1.01499	[-3.116;0.237]
p.Val341Ile	70.8	11.3612	-0.220358	[-0.880;0.789]
p.Val341Lys	157.738	19.4457	-3.20152	[-3.409;0.000]
p.Val341Leu	79.1171	24.2708	-0.548189	[-1.255;2.806]
p.Val341Met	81.1838	28.0369	-0.621754	[-1.414;3.708]
p.Val341Asn	85.0573	35.032	-0.743676	[-2.373;3.834]
p.Val341Pro	166.71	18.9919	-2.91716	[-3.410;0.000]
p.Val341Gln	62.8896	23.1908	0.100429	[-1.017;3.864]
p.Val341Arg	154.802	12.3218	-3.29603	[-3.434;-1.346]
p.Val341Ser	123.612	13.7668	-1.21108	[-3.005;-0.964]
p.Val341Thr	105.49	19.0824	-1.01499	[-1.683;-0.169]
p.Val341=	126.385	14.8413	-1.26854	[-3.349;-0.955]
p.Val341Trp	NA	NA	NA	[NA;NA]
p.Val341Ter	0	0	4.00446	[4.004;4.004]
p.Val341Tyr	52.7448	54.1332	0.50754	[-2.810;4.003]
p.Asp342Ala	58.3966	17.7053	0.281815	[-0.927;3.772]
p.Asp342Cys	0	17.1332	4.00446	[1.856;4.010]
p.Asp342=	65.6759	17.6089	-0.0142978	[-0.992;1.973]
p.Asp342Glu	83.7019	29.4989	-0.703358	[-1.523;3.779]
p.Asp342Phe	0	0	4.00446	[4.004;4.004]
p.Asp342Gly	138.058	16.3777	-1.62587	[-3.425;-1.012]
p.Asp342His	62.5925	5.36176	0.112812	[-0.352;0.513]
p.Asp342Ile	0.0316573	10.6361	4.00458	[3.595;4.010]
p.Asp342Lys	83.2506	25.4816	-0.689361	[-1.463;1.912]
p.Asp342Leu	0	0	4.00446	[4.004;4.004]
p.Asp342Met	0	28.6351	4.00446	[0.000;4.008]
p.Asp342Asn	85.0573	24.136	-0.743676	[-1.352;1.808]
p.Asp342Pro	61.3374	24.8367	0.164925	[-1.021;3.921]
p.Asp342Gln	68.901	20.0094	-0.144028	[-1.025;3.299]
p.Asp342Arg	84.1539	12.3203	-0.717105	[-1.015;0.222]
p.Asp342Ser	111.603	14.6882	-1.03849	[-1.712;-0.656]
p.Asp342Thr	31.2962	9.45397	3.61951	[0.590;3.950]
p.Asp342Val	0	0	4.00446	[4.004;4.004]
p.Asp342Trp	0	NA	4.00446	[NA;NA]
p.Asp342Ter	0	19.0901	4.00446	[1.271;4.010]
p.Asp342Tyr	0.0177501	10.6772	4.00453	[3.544;4.010]
p.Leu343Ala	105.49	35.1601	-1.01499	[-3.219;2.544]
p.Leu343Cys	124.876	11.398	-1.23694	[-2.983;-1.003]
p.Leu343Asp	62.5925	29.2003	0.112812	[-1.199;4.004]
p.Leu343Glu	62.5925	21.1647	0.112812	[-1.012;3.841]
p.Leu343Phe	118.657	15.7974	-1.11914	[-2.308;-0.828]
p.Leu343Gly	166.501	18.894	-2.92204	[-3.421;0.000]
p.Leu343His	167.404	15.5689	-2.90159	[-3.406;0.000]
p.Leu343Ile	98.1397	15.2985	-0.973492	[-1.244;-0.018]
p.Leu343Lys	62.5925	12.6166	0.112812	[-0.787;1.323]
p.Leu343=	123.565	13.5377	-1.21012	[-3.270;-0.977]
p.Leu343Met	111.603	48.3415	-1.03849	[-3.272;3.689]
p.Leu343Asn	111.603	22.6695	-1.03849	[-3.175;0.132]
p.Leu343Pro	111.603	15.6488	-1.03849	[-1.843;-0.540]
p.Leu343Gln	121.732	16.2666	-1.1739	[-3.174;-0.841]
p.Leu343Arg	124.788	7.88425	-1.23512	[-1.827;-1.030]
p.Leu343Ser	135.258	16.0769	-1.50605	[-3.406;-1.014]
p.Leu343Thr	162.816	20.9064	-3.02503	[-3.407;0.000]
p.Leu343Val	92.0329	26.9278	-0.89712	[-2.045;1.759]
p.Leu343Trp	111.603	31.2243	-1.03849	[-3.342;0.273]
p.Leu343Ter	0	0	4.00446	[4.004;4.004]
p.Leu343Tyr	83.2506	19.5684	-0.689361	[-1.195;0.869]
p.Lys344Ala	52.7448	36.8247	0.50754	[-1.364;4.006]
p.Lys344Cys	97.9076	7.65228	-0.971142	[-1.057;-0.660]
p.Lys344Asp	115.337	26.6621	-1.07338	[-3.366;-0.002]
p.Lys344Glu	111.603	21.1408	-1.03849	[-3.315;-0.254]
p.Lys344Phe	70.8548	8.47981	-0.222577	[-0.803;0.318]
p.Lys344Gly	124.788	15.3756	-1.23512	[-3.232;-0.918]
p.Lys344His	125.185	37.8922	-1.24336	[-3.327;0.860]
p.Lys344Ile	45.2258	21.3286	0.868366	[-0.830;3.987]
p.Lys344=	125.185	15.3265	-1.24336	[-3.301;-0.954]
p.Lys344Leu	96.4375	11.5265	-0.955038	[-1.125;-0.341]
p.Lys344Met	111.603	19.4403	-1.03849	[-2.470;-0.322]
p.Lys344Asn	77.3323	32.9252	-0.480637	[-1.505;3.973]
p.Lys344Pro	97.9705	20.1031	-0.971785	[-1.800;0.449]
p.Lys344Gln	128.87	19.6043	-1.32125	[-3.389;-0.882]
p.Lys344Arg	67.7763	15.6744	-0.0989781	[-0.968;1.625]
p.Lys344Ser	67.8387	33.9215	-0.101482	[-1.406;4.004]
p.Lys344Thr	83.7019	21.4419	-0.703358	[-1.316;1.358]
p.Lys344Val	101.767	24.3751	-1.00207	[-2.979;0.487]
p.Lys344Trp	78.0332	NA	-0.507519	[NA;NA]
p.Lys344Ter	0	NA	4.00446	[NA;NA]
p.Lys344Tyr	65.9309	67.6665	-0.0246301	[-2.996;3.993]
p.Gly345Ala	83.2506	11.6842	-0.689361	[-1.017;0.162]
p.Gly345Cys	66.1707	24.92	-0.0343359	[-1.100;3.840]
p.Gly345Asp	83.2506	49.5977	-0.689361	[-3.240;3.983]
p.Gly345Glu	73.8249	25.7277	-0.342205	[-1.303;3.754]
p.Gly345Phe	52.7448	NA	0.50754	[NA;NA]
p.Gly345=	76.796	13.6412	-0.459823	[-1.009;0.764]
p.Gly345His	105.49	39.1649	-1.01499	[-3.298;3.709]
p.Gly345Ile	55.8013	13.5614	0.383458	[-0.601;3.616]
p.Gly345Lys	131.862	NA	-1.39598	[NA;NA]
p.Gly345Leu	76.2939	23.361	-0.440181	[-1.214;3.398]
p.Gly345Met	124.788	17.9197	-1.23512	[-3.353;-0.839]
p.Gly345Asn	0	NA	4.00446	[NA;NA]
p.Gly345Pro	87.7678	39.1046	-0.814729	[-3.277;3.950]
p.Gly345Gln	90.4516	23.1956	-0.870565	[-1.396;0.861]
p.Gly345Arg	72.9215	14.4454	-0.306011	[-0.995;0.957]
p.Gly345Ser	85.0573	13.5457	-0.743676	[-1.077;0.255]
p.Gly345Thr	124.242	15.2374	-1.22388	[-3.362;-0.906]
p.Gly345Val	62.3938	9.78956	0.121089	[-0.657;0.951]
p.Gly345Trp	NA	NA	NA	[NA;NA]
p.Gly345Ter	0	NA	4.00446	[NA;NA]
p.Gly345Tyr	75.3576	37.2931	-0.403287	[-2.465;3.983]
p.Asp346Ala	85.0573	16.6089	-0.743676	[-1.101;0.440]
p.Asp346Cys	97.4265	17.6968	-0.966089	[-1.428;0.109]
p.Asp346=	124.788	13.0459	-1.23512	[-3.342;-0.983]
p.Asp346Glu	128.523	27.4895	-1.31375	[-3.365;-0.074]
p.Asp346Phe	127.198	12.6699	-1.28573	[-3.267;-0.999]
p.Asp346Gly	105.49	7.59437	-1.01499	[-1.124;-0.901]
p.Asp346His	26.806	43.7954	3.71343	[-1.024;4.010]
p.Asp346Ile	98.3299	26.1262	-0.975375	[-1.846;0.705]
p.Asp346Lys	81.4118	43.2794	-0.629511	[-3.069;3.988]
p.Asp346Leu	88.0528	8.12461	-0.821323	[-1.008;-0.340]
p.Asp346Met	62.3938	21.3616	0.121089	[-0.995;3.886]
p.Asp346Asn	57.6686	19.7224	0.309878	[-0.959;3.775]
p.Asp346Pro	124.876	26.3521	-1.23694	[-3.413;-0.296]
p.Asp346Gln	107.723	19.1477	-1.01986	[-1.848;-0.211]
p.Asp346Arg	90.4516	13.3496	-0.870565	[-1.129;0.053]
p.Asp346Ser	127.869	19.143	-1.29995	[-3.361;-0.893]
p.Asp346Thr	62.5925	15.6706	0.112812	[-0.903;3.622]
p.Asp346Val	105.49	10.113	-1.01499	[-1.237;-0.745]
p.Asp346Trp	68.901	23.0398	-0.144028	[-1.110;3.815]
p.Asp346Ter	0	0	4.00446	[4.004;4.004]
p.Asp346Tyr	62.0119	17.2561	0.136978	[-0.949;3.627]
p.Pro347Ala	104.218	19.925	-1.01205	[-1.983;-0.096]
p.Pro347Cys	139.503	39.8313	-1.70197	[-3.366;0.404]
p.Pro347Asp	55.8013	17.9784	0.383458	[-0.892;3.813]
p.Pro347Glu	105.686	14.507	-1.01541	[-1.518;-0.565]
p.Pro347Phe	47.185	16.7606	0.755905	[-0.609;3.946]
p.Pro347Gly	120.776	18.0555	-1.15572	[-3.217;-0.805]
p.Pro347His	170.115	24.958	-2.84374	[-3.394;0.000]
p.Pro347Ile	55.9002	8.67204	0.379487	[-0.356;1.363]
p.Pro347Lys	102.246	34.9153	-1.0046	[-3.288;2.168]
p.Pro347Leu	62.5925	15.7158	0.112812	[-0.902;2.809]
p.Pro347Met	95.2539	13.2116	-0.940797	[-1.169;-0.094]
p.Pro347Asn	42.5287	28.1721	1.06384	[-0.977;4.001]
p.Pro347=	93.688	8.03692	-0.920448	[-1.038;-0.538]
p.Pro347Gln	101.027	9.56504	-0.997559	[-1.118;-0.641]
p.Pro347Arg	105.49	13.4104	-1.01499	[-1.299;-0.564]
p.Pro347Ser	62.5925	13.1233	0.112812	[-0.821;1.739]
p.Pro347Thr	126.162	18.9184	-1.26382	[-3.400;-0.859]
p.Pro347Val	85.0573	9.23403	-0.743676	[-1.009;-0.078]
p.Pro347Trp	41.8135	28.3871	1.1261	[-0.996;4.006]
p.Pro347Ter	0	0	4.00446	[4.004;4.004]
p.Pro347Tyr	90.5492	15.5364	-0.872349	[-1.159;0.141]
p.Phe348Ala	129.871	17.7848	-1.34422	[-3.370;-0.921]
p.Phe348Cys	86.287	14.9819	-0.777667	[-1.078;0.369]
p.Phe348Asp	114.666	12.5503	-1.06572	[-1.688;-0.888]
p.Phe348Glu	82.0987	14.6858	-0.652435	[-1.017;0.420]
p.Phe348=	123.842	8.3618	-1.21573	[-1.706;-1.026]
p.Phe348Gly	117.239	8.83809	-1.09792	[-1.494;-0.985]
p.Phe348His	158.234	26.222	-3.18456	[-3.406;0.000]
p.Phe348Ile	122.256	8.04212	-1.1841	[-1.669;-1.017]
p.Phe348Lys	132.646	20.984	-1.41873	[-3.388;-0.932]
p.Phe348Leu	83.2506	7.54825	-0.689361	[-0.964;-0.152]
p.Phe348Met	107.818	20.7253	-1.02012	[-3.126;-0.047]
p.Phe348Asn	49.7768	21.1508	0.632154	[-0.859;3.974]
p.Phe348Pro	111.603	31.5718	-1.03849	[-3.292;0.825]
p.Phe348Gln	123.842	19.4808	-1.21573	[-3.378;-0.730]
p.Phe348Arg	124.788	14.9549	-1.23512	[-3.347;-0.916]
p.Phe348Ser	85.0573	11.881	-0.743676	[-1.024;0.142]
p.Phe348Thr	143.455	12.6652	-1.99651	[-3.434;-1.178]
p.Phe348Val	107.553	10.0781	-1.01942	[-1.261;-0.807]
p.Phe348Trp	79.0297	21.0613	-0.544955	[-1.188;1.612]
p.Phe348Ter	0	0.271848	4.00446	[4.002;4.006]
p.Phe348Tyr	104.049	12.0868	-1.01159	[-1.300;-0.638]
p.Leu349Ala	97.3208	29.3458	-0.964947	[-3.108;1.658]
p.Leu349Cys	57.6686	23.4778	0.309878	[-1.018;3.926]
p.Leu349Asp	83.7019	17.1111	-0.703358	[-1.080;0.655]
p.Leu349Glu	105.49	17.798	-1.01499	[-1.716;-0.207]
p.Leu349Phe	180.903	32.7822	-2.5202	[-3.392;0.000]
p.Leu349Gly	108.546	28.0613	-1.02243	[-3.250;0.558]
p.Leu349His	86.2587	21.6748	-0.776915	[-1.317;0.721]
p.Leu349Ile	101.036	13.0033	-0.997619	[-1.264;-0.416]
p.Leu349Lys	128.562	14.8067	-1.31458	[-3.370;-0.995]
p.Leu349=	161.078	18.2841	-3.08463	[-3.391;-0.721]
p.Leu349Met	127.586	18.3037	-1.29396	[-3.391;-0.848]
p.Leu349Asn	124.788	17.5838	-1.23512	[-3.377;-0.827]
p.Leu349Pro	95.2734	26.7835	-0.941041	[-2.896;1.305]
p.Leu349Gln	62.3938	21.8379	0.121089	[-1.009;3.864]
p.Leu349Arg	114.617	31.7648	-1.06518	[-3.336;0.456]
p.Leu349Ser	27.9006	28.5518	3.68969	[-0.758;4.008]
p.Leu349Thr	114.595	20.6591	-1.06495	[-3.010;-0.290]
p.Leu349Val	105.49	14.392	-1.01499	[-1.433;-0.569]
p.Leu349Trp	NA	NA	NA	[NA;NA]
p.Leu349Ter	0	33.4223	4.00446	[0.000;4.009]
p.Leu349Tyr	85.0573	22.7338	-0.743676	[-1.465;1.515]
p.Ala350=	114.666	18.4802	-1.06572	[-2.936;-0.526]
p.Ala350Cys	89.4645	5.86541	-0.851534	[-0.996;-0.506]
p.Ala350Asp	93.8887	8.46846	-0.923145	[-1.027;-0.521]
p.Ala350Glu	85.0573	21.7706	-0.743676	[-1.265;1.354]
p.Ala350Phe	100.723	28.2969	-0.995499	[-2.954;0.999]
p.Ala350Gly	99.7351	12.0285	-0.988016	[-1.191;-0.425]
p.Ala350His	122.708	13.4427	-1.19299	[-3.160;-0.965]
p.Ala350Ile	93.5907	8.63045	-0.919133	[-1.040;-0.476]
p.Ala350Lys	105.49	14.8246	-1.01499	[-1.511;-0.374]
p.Ala350Leu	85.0573	18.4477	-0.743676	[-1.124;0.968]
p.Ala350Met	121.06	22.5507	-1.16103	[-3.396;-0.585]
p.Ala350Asn	89.2218	18.6091	-0.846588	[-1.211;0.400]
p.Ala350Pro	105.49	12.077	-1.01499	[-1.327;-0.635]
p.Ala350Gln	85.0573	18.152	-0.743676	[-1.187;0.611]
p.Ala350Arg	111.603	14.2296	-1.03849	[-1.496;-0.781]
p.Ala350Ser	111.603	16.0179	-1.03849	[-1.878;-0.618]
p.Ala350Thr	85.0573	18.923	-0.743676	[-1.170;0.690]
p.Ala350Val	67.0495	15.7717	-0.0697913	[-1.003;1.649]
p.Ala350Trp	76.0258	5.07307	-0.429649	[-0.751;-0.027]
p.Ala350Ter	0	10.9298	4.00446	[3.610;4.010]
p.Ala350Tyr	0	36.0888	4.00446	[-0.006;4.009]
p.Ser351Ala	86.8511	7.1039	-0.792317	[-0.994;-0.345]
p.Ser351Cys	115.337	24.3114	-1.07338	[-3.309;0.023]
p.Ser351Asp	76.4227	20.3228	-0.445233	[-1.034;2.205]
p.Ser351Glu	125.185	16.1823	-1.24336	[-3.338;-0.881]
p.Ser351Phe	59.2133	25.8629	0.250476	[-1.021;3.978]
p.Ser351Gly	85.9111	14.5058	-0.767564	[-1.086;0.216]
p.Ser351His	162.819	36.0532	-3.02495	[-3.402;0.000]
p.Ser351Ile	124.315	19.2384	-1.22538	[-3.394;-0.809]
p.Ser351Lys	111.48	10.0652	-1.03765	[-1.416;-0.910]
p.Ser351Leu	68.901	22.178	-0.144028	[-1.024;3.741]
p.Ser351Met	85.0573	9.82037	-0.743676	[-1.015;-0.019]
p.Ser351Asn	170.144	33.1574	-2.8431	[-3.382;0.000]
p.Ser351Pro	90.4516	20.2956	-0.870565	[-1.353;0.670]
p.Ser351Gln	135.125	18.7167	-1.5011	[-3.433;-0.972]
p.Ser351Arg	75.7447	7.43278	-0.418575	[-0.880;0.240]
p.Ser351=	105.49	16.9001	-1.01499	[-1.620;-0.237]
p.Ser351Thr	62.5925	15.1402	0.112812	[-0.908;3.635]
p.Ser351Val	62.5925	18.9237	0.112812	[-0.998;3.818]
p.Ser351Trp	85.0573	14.0473	-0.743676	[-1.053;0.385]
p.Ser351Ter	0	20.7152	4.00446	[0.313;4.010]
p.Ser351Tyr	57.6686	19.4146	0.309878	[-0.962;3.850]
p.Pro352Ala	111.603	15.632	-1.03849	[-1.781;-0.612]
p.Pro352Cys	85.0573	11.9759	-0.743676	[-1.023;0.178]
p.Pro352Asp	31.1969	14.786	3.62142	[0.234;4.008]
p.Pro352Glu	45.2422	22.5806	0.867333	[-0.809;4.001]
p.Pro352Phe	54.273	26.2974	0.44545	[-1.008;3.999]
p.Pro352Gly	85.0573	18.4848	-0.743676	[-1.183;0.499]
p.Pro352His	6.27799	22.997	4.00358	[0.135;4.010]
p.Pro352Ile	72.8222	6.41725	-0.302022	[-0.745;0.172]
p.Pro352Lys	40.949	18.411	1.20889	[-0.356;3.995]
p.Pro352Leu	116.396	20.2205	-1.0865	[-3.195;-0.528]
p.Pro352Met	31.2962	25.2453	3.61951	[-0.358;4.008]
p.Pro352Asn	82.7461	14.9754	-0.673419	[-1.071;0.375]
p.Pro352=	42.5287	20.0414	1.06384	[-0.672;3.991]
p.Pro352Gln	83.2506	27.6629	-0.689361	[-1.491;3.765]
p.Pro352Arg	97.0347	26.0496	-0.961809	[-2.812;0.882]
p.Pro352Ser	101.027	13.5273	-0.997559	[-1.287;-0.331]
p.Pro352Thr	41.0683	15.65	1.19693	[-0.233;4.000]
p.Pro352Val	111.603	23.8254	-1.03849	[-3.230;0.020]
p.Pro352Trp	105.465	50.8818	-1.01493	[-3.320;3.899]
p.Pro352Ter	3.18605	6.30839	4.0098	[3.897;4.010]
p.Pro352Tyr	90.4516	26.8062	-0.870565	[-1.803;1.069]
p.Thr353Ala	123.842	11.8338	-1.21573	[-3.009;-1.004]
p.Thr353Cys	100.539	15.3573	-0.994201	[-1.404;-0.334]
p.Thr353Asp	115.771	18.2912	-1.0786	[-3.123;-0.461]
p.Thr353Glu	90.2944	22.2395	-0.867656	[-1.519;0.674]
p.Thr353Phe	89.473	22.4804	-0.851706	[-1.646;0.772]
p.Thr353Gly	111.603	15.9825	-1.03849	[-1.904;-0.650]
p.Thr353His	84.1539	10.0169	-0.717105	[-1.016;-0.031]
p.Thr353Ile	126.303	21.9544	-1.26679	[-3.409;-0.758]
p.Thr353Lys	116.037	16.1469	-1.0819	[-2.409;-0.734]
p.Thr353Leu	105.575	15.0906	-1.01517	[-1.554;-0.404]
p.Thr353Met	84.1539	16.9854	-0.717105	[-1.098;0.675]
p.Thr353Asn	131.635	38.0282	-1.38967	[-3.330;0.475]
p.Thr353Pro	140.213	22.5996	-1.7441	[-3.419;-0.945]
p.Thr353Gln	118.394	17.8419	-1.11501	[-3.220;-0.772]
p.Thr353Arg	124.788	7.43461	-1.23512	[-1.600;-1.028]
p.Thr353Ser	100.362	13.8042	-0.992904	[-1.288;-0.425]
p.Thr353=	167.404	22.2531	-2.90159	[-3.401;0.000]
p.Thr353Val	124.788	17.2509	-1.23512	[-3.352;-0.891]
p.Thr353Trp	62.5925	24.9887	0.112812	[-1.025;3.950]
p.Thr353Ter	0	0	4.00446	[4.004;4.004]
p.Thr353Tyr	62.3938	19.2634	0.121089	[-0.987;3.719]
p.Ser354Ala	124.788	13.1805	-1.23512	[-3.049;-0.982]
p.Ser354Cys	170.115	6.80273	-2.84374	[-3.244;-2.317]
p.Ser354Asp	97.9705	19.9286	-0.971785	[-1.530;0.294]
p.Ser354Glu	93.8887	18.881	-0.923145	[-1.423;0.222]
p.Ser354Phe	83.2506	13.4318	-0.689361	[-1.021;0.398]
p.Ser354Gly	124.788	18.6317	-1.23512	[-3.274;-0.835]
p.Ser354His	89.4262	14.1634	-0.850761	[-1.097;0.162]
p.Ser354Ile	57.6686	34.4185	0.309878	[-1.290;3.993]
p.Ser354Lys	52.7448	54.1332	0.50754	[-2.264;4.007]
p.Ser354Leu	64.2382	20.3532	0.0444227	[-1.008;3.784]
p.Ser354Met	100.919	18.2226	-0.996839	[-1.695;-0.204]
p.Ser354Asn	139.503	53.0108	-1.70197	[-3.352;3.639]
p.Ser354Pro	123.842	12.7462	-1.21573	[-2.734;-0.961]
p.Ser354Gln	124.788	9.20219	-1.23512	[-1.908;-1.017]
p.Ser354Arg	62.3938	17.2981	0.121089	[-0.936;3.030]
p.Ser354=	54.8014	16.4622	0.423921	[-0.784;3.764]
p.Ser354Thr	180.903	20.6581	-2.5202	[-3.354;0.000]
p.Ser354Val	111.603	16.1532	-1.03849	[-1.836;-0.607]
p.Ser354Trp	177.621	74.0299	-2.65235	[-3.309;1.529]
p.Ser354Ter	0	0	4.00446	[4.004;4.004]
p.Ser354Tyr	NA	NA	NA	[NA;NA]
p.Asp355Ala	124.788	15.9197	-1.23512	[-3.342;-0.864]
p.Asp355Cys	166.952	18.261	-2.91162	[-3.413;0.000]
p.Asp355=	NA	NA	NA	[NA;NA]
p.Asp355Glu	102.672	38.2547	-1.0066	[-3.263;3.760]
p.Asp355Phe	83.2506	18.0799	-0.689361	[-1.104;0.705]
p.Asp355Gly	111.603	11.6061	-1.03849	[-1.491;-0.836]
p.Asp355His	124.788	11.2564	-1.23512	[-2.410;-1.014]
p.Asp355Ile	111.603	14.3741	-1.03849	[-1.551;-0.686]
p.Asp355Lys	125.185	15.9933	-1.24336	[-3.386;-0.897]
p.Asp355Leu	99.6891	12.4906	-0.987639	[-1.166;-0.554]
p.Asp355Met	123.842	12.2769	-1.21573	[-2.760;-0.970]
p.Asp355Asn	111.603	44.1598	-1.03849	[-3.276;3.806]
p.Asp355Pro	111.726	15.1341	-1.03936	[-1.695;-0.621]
p.Asp355Gln	62.3368	27.9711	0.123462	[-1.075;3.985]
p.Asp355Arg	83.9038	16.0339	-0.709532	[-1.080;0.496]
p.Asp355Ser	97.9298	22.6254	-0.97137	[-2.247;0.154]
p.Asp355Thr	132.344	20.4185	-1.4098	[-3.373;-0.859]
p.Asp355Val	125.185	11.8159	-1.24336	[-3.125;-0.992]
p.Asp355Trp	80.6454	25.4981	-0.603142	[-1.417;3.627]
p.Asp355Ter	0	0	4.00446	[4.004;4.004]
p.Asp355Tyr	83.2506	38.2812	-0.689361	[-2.758;3.949]
p.Arg356Ala	62.5925	13.2666	0.112812	[-0.807;2.177]
p.Arg356Cys	113.597	27.8029	-1.05474	[-3.391;0.018]
p.Arg356Asp	85.0573	15.4698	-0.743676	[-1.045;0.448]
p.Arg356Glu	146.294	23.0989	-2.37063	[-3.440;0.000]
p.Arg356Phe	113.8	23.9041	-1.0567	[-3.355;0.081]
p.Arg356Gly	103.265	25.2173	-1.00903	[-3.218;0.327]
p.Arg356His	123.842	10.9929	-1.21573	[-1.965;-1.011]
p.Arg356Ile	156.815	18.6302	-3.2323	[-3.423;-1.019]
p.Arg356Lys	158.78	14.404	-3.16564	[-3.426;-1.335]
p.Arg356Leu	92.8814	9.86879	-0.90937	[-1.043;-0.427]
p.Arg356Met	61.9209	10.4963	0.140755	[-0.669;1.268]
p.Arg356Asn	105.46	17.9732	-1.01492	[-1.842;-0.297]
p.Arg356Pro	110.074	45.245	-1.02915	[-3.375;3.742]
p.Arg356Gln	85.0573	14.1694	-0.743676	[-1.041;0.232]
p.Arg356=	99.5382	20.9586	-0.986383	[-1.690;0.315]
p.Arg356Ser	105.852	14.0049	-1.01577	[-1.364;-0.536]
p.Arg356Thr	101.411	26.6221	-0.999987	[-3.179;0.617]
p.Arg356Val	111.603	8.34209	-1.03849	[-1.316;-0.938]
p.Arg356Trp	0	13.9858	4.00446	[3.008;4.010]
p.Arg356Ter	0	0	4.00446	[4.004;4.004]
p.Arg356Tyr	90.255	34.3198	-0.866919	[-3.126;3.751]
p.Glu357Ala	124.788	13.8025	-1.23512	[-2.487;-0.962]
p.Glu357Cys	123.842	14.9609	-1.21573	[-3.276;-0.905]
p.Glu357Asp	100.804	22.371	-0.996058	[-1.848;0.279]
p.Glu357=	112.107	5.36828	-1.04213	[-1.179;-1.005]
p.Glu357Phe	118.239	21.1439	-1.11262	[-3.274;-0.424]
p.Glu357Gly	61.9209	8.54209	0.140755	[-0.506;0.958]
p.Glu357His	185.7	25.8569	-2.22523	[-3.329;0.000]
p.Glu357Ile	80.7281	19.6205	-0.606027	[-1.165;1.312]
p.Glu357Lys	93.5907	3.72274	-0.919133	[-0.997;-0.779]
p.Glu357Leu	62.5925	10.5656	0.112812	[-0.737;1.177]
p.Glu357Met	125.185	25.8397	-1.24336	[-3.403;-0.401]
p.Glu357Asn	180.903	22.189	-2.5202	[-3.349;0.000]
p.Glu357Pro	111.603	28.2994	-1.03849	[-3.307;0.362]
p.Glu357Gln	83.2506	23.5287	-0.689361	[-1.274;3.149]
p.Glu357Arg	62.5925	16.5625	0.112812	[-0.982;2.316]
p.Glu357Ser	111.603	19.7086	-1.03849	[-3.127;-0.410]
p.Glu357Thr	108.196	32.9431	-1.02125	[-3.315;1.327]
p.Glu357Val	94.0428	9.88881	-0.925197	[-1.060;-0.411]
p.Glu357Trp	75.7035	15.8831	-0.416949	[-1.020;0.774]
p.Glu357Ter	0	0	4.00446	[4.004;4.004]
p.Glu357Tyr	125.185	10.8946	-1.24336	[-2.540;-1.010]
p.Ile358Ala	84.7843	15.7285	-0.735781	[-1.054;0.353]
p.Ile358Cys	111.603	17.4633	-1.03849	[-2.952;-0.619]
p.Ile358Asp	142.245	33.139	-1.88813	[-3.386;0.000]
p.Ile358Glu	83.2506	18.9872	-0.689361	[-1.142;0.574]
p.Ile358Phe	175.209	23.3937	-2.72434	[-3.397;0.000]
p.Ile358Gly	61.3874	14.516	0.162856	[-0.847;2.633]
p.Ile358His	105.5	17.1119	-1.01501	[-1.708;-0.321]
p.Ile358=	14.0649	20.2856	3.94005	[0.311;4.010]
p.Ile358Lys	70.2355	15.1415	-0.197568	[-0.973;1.063]
p.Ile358Leu	83.2506	17.0043	-0.689361	[-1.079;0.473]
p.Ile358Met	94.6159	28.2144	-0.932702	[-3.026;1.372]
p.Ile358Asn	125.185	12.5203	-1.24336	[-3.299;-0.998]
p.Ile358Pro	111.603	16.2382	-1.03849	[-1.929;-0.610]
p.Ile358Gln	86.8511	24.3472	-0.792317	[-1.382;1.509]
p.Ile358Arg	105.49	13.2286	-1.01499	[-1.469;-0.662]
p.Ile358Ser	93.5907	11.9173	-0.919133	[-1.088;-0.233]
p.Ile358Thr	62.5925	20.2702	0.112812	[-0.996;3.686]
p.Ile358Val	123.842	12.4789	-1.21573	[-2.750;-0.984]
p.Ile358Trp	120.4	17.9533	-1.14883	[-3.280;-0.809]
p.Ile358Ter	0	0	4.00446	[4.004;4.004]
p.Ile358Tyr	105.49	23.8961	-1.01499	[-2.719;0.104]
p.Ile359Ala	123.842	11.9157	-1.21573	[-2.100;-0.994]
p.Ile359Cys	83.9417	11.6016	-0.710684	[-1.012;0.199]
p.Ile359Asp	83.7431	25.1458	-0.704622	[-1.303;1.776]
p.Ile359Glu	62.3938	11.1263	0.121089	[-0.574;1.445]
p.Ile359Phe	62.3938	16.9329	0.121089	[-0.950;3.618]
p.Ile359Gly	123.842	12.3999	-1.21573	[-3.188;-0.992]
p.Ile359His	105.49	39.8869	-1.01499	[-3.350;1.312]
p.Ile359=	126.187	16.2436	-1.26435	[-3.387;-0.887]
p.Ile359Lys	107.939	NA	-1.02047	[NA;NA]
p.Ile359Leu	108.546	14.4972	-1.02243	[-1.497;-0.486]
p.Ile359Met	65.3322	18.3652	-0.000363806	[-0.976;3.313]
p.Ile359Asn	79.1171	22.0083	-0.548189	[-1.223;3.071]
p.Ile359Pro	123.842	18.4145	-1.21573	[-3.232;-0.839]
p.Ile359Gln	62.3938	18.2821	0.121089	[-1.006;3.712]
p.Ile359Arg	134.473	19.2855	-1.47765	[-3.416;-0.978]
p.Ile359Ser	107.01	13.2143	-1.01819	[-1.435;-0.503]
p.Ile359Thr	58.8611	24.2447	0.264003	[-1.020;3.958]
p.Ile359Val	85.0573	16.3836	-0.743676	[-1.073;0.433]
p.Ile359Trp	0	21.6533	4.00446	[0.000;4.010]
p.Ile359Ter	0	0	4.00446	[4.004;4.004]
p.Ile359Tyr	105.49	29.8258	-1.01499	[-3.259;0.815]
p.Ala360=	105.49	31.5444	-1.01499	[-3.283;1.501]
p.Ala360Cys	NA	NA	NA	[NA;NA]
p.Ala360Asp	169.569	11.6328	-2.8554	[-3.347;-1.418]
p.Ala360Glu	79.1171	37.5174	-0.548189	[-2.655;3.941]
p.Ala360Phe	27.9006	28.6351	3.68969	[-0.686;4.009]
p.Ala360Gly	52.7448	50.7155	0.50754	[-2.608;4.000]
p.Ala360His	229.813	NA	0	[NA;NA]
p.Ala360Ile	97.9705	40.2936	-0.971785	[-3.301;3.750]
p.Ala360Lys	55.8013	NA	0.383458	[NA;NA]
p.Ala360Leu	114.171	18.4366	-1.06044	[-3.278;-0.395]
p.Ala360Met	NA	NA	NA	[NA;NA]
p.Ala360Asn	NA	NA	NA	[NA;NA]
p.Ala360Pro	147.65	23.0562	-2.66987	[-3.425;-0.845]
p.Ala360Gln	94.37	26.4372	-0.929508	[-1.915;1.019]
p.Ala360Arg	105.49	59.9675	-1.01499	[-3.329;3.966]
p.Ala360Ser	55.7173	30.5963	0.386835	[-1.063;3.972]
p.Ala360Thr	115.076	17.7975	-1.07034	[-3.007;-0.573]
p.Ala360Val	166.501	33.6608	-2.92204	[-3.391;0.000]
p.Ala360Trp	NA	NA	NA	[NA;NA]
p.Ala360Ter	0	0	4.00446	[4.004;4.004]
p.Ala360Tyr	133.445	NA	-1.44337	[NA;NA]
p.Pro361Ala	62.3938	22.5919	0.121089	[-1.023;3.782]
p.Pro361Cys	83.7019	14.9321	-0.703358	[-1.038;0.494]
p.Pro361Asp	52.7448	18.4236	0.50754	[-0.854;3.941]
p.Pro361Glu	85.0573	19.3334	-0.743676	[-1.236;0.718]
p.Pro361Phe	67.4592	35.5313	-0.0862449	[-1.601;4.005]
p.Pro361Gly	93.5686	9.06255	-0.918833	[-1.034;-0.461]
p.Pro361His	94.37	11.4122	-0.929508	[-1.093;-0.228]
p.Pro361Ile	93.8887	17.6103	-0.923145	[-1.309;0.212]
p.Pro361Lys	94.5957	38.1924	-0.932441	[-3.257;3.832]
p.Pro361Leu	67.9977	23.4201	-0.107861	[-1.036;3.772]
p.Pro361Met	112.425	23.6837	-1.04457	[-3.308;0.147]
p.Pro361Asn	124.788	24.0276	-1.23512	[-3.398;-0.526]
p.Pro361=	52.7448	18.5893	0.50754	[-0.863;3.890]
p.Pro361Gln	111.603	33.7099	-1.03849	[-3.336;1.272]
p.Pro361Arg	176.583	20.0817	-2.68564	[-3.352;0.000]
p.Pro361Ser	127.586	19.4386	-1.29396	[-3.361;-0.813]
p.Pro361Thr	111.603	20.7308	-1.03849	[-3.281;-0.280]
p.Pro361Val	43.8959	10.1701	0.957853	[0.136;3.753]
p.Pro361Trp	0	21.1694	4.00446	[0.000;4.010]
p.Pro361Ter	26.3724	27.0666	3.72281	[-0.540;4.008]
p.Pro361Tyr	0	31.286	4.00446	[0.000;4.009]
p.Lys362Ala	93.5827	13.0219	-0.919025	[-1.149;-0.056]
p.Lys362Cys	110.314	20.9988	-1.03045	[-3.159;-0.135]
p.Lys362Asp	124.315	17.5586	-1.22538	[-3.292;-0.904]
p.Lys362Glu	99.2725	28.6159	-0.984106	[-3.171;0.724]
p.Lys362Phe	87.7544	21.3081	-0.814416	[-1.347;0.931]
p.Lys362Gly	77.4354	10.7337	-0.484615	[-0.997;0.376]
p.Lys362His	133.447	55.7604	-1.44344	[-3.345;3.769]
p.Lys362Ile	95.2011	30.4803	-0.940139	[-2.973;3.049]
p.Lys362=	166.952	23.7625	-2.91162	[-3.400;0.000]
p.Lys362Leu	105.528	32.7027	-1.01507	[-3.271;1.211]
p.Lys362Met	90.4516	24.4256	-0.870565	[-1.500;1.157]
p.Lys362Asn	85.0573	15.2162	-0.743676	[-1.108;0.504]
p.Lys362Pro	70.1191	10.5345	-0.192885	[-0.864;0.766]
p.Lys362Gln	81.0067	5.24984	-0.615674	[-0.870;-0.170]
p.Lys362Arg	123.233	17.3488	-1.20345	[-3.310;-0.888]
p.Lys362Ser	90.4516	10.2417	-0.870565	[-1.038;-0.263]
p.Lys362Thr	113.274	20.7985	-1.05174	[-3.292;-0.296]
p.Lys362Val	111.603	18.1923	-1.03849	[-2.526;-0.400]
p.Lys362Trp	88.2933	25.8243	-0.826743	[-1.580;1.814]
p.Lys362Ter	0.352945	14.2678	4.00566	[3.266;4.010]
p.Lys362Tyr	105.49	34.9026	-1.01499	[-3.285;1.374]
p.Ile363Ala	93.9258	6.89662	-0.92364	[-1.018;-0.605]
p.Ile363Cys	82.1736	18.3322	-0.654898	[-1.124;0.853]
p.Ile363Asp	94.7831	16.5432	-0.93485	[-1.295;0.142]
p.Ile363Glu	111.603	32.0701	-1.03849	[-3.312;0.327]
p.Ile363Phe	62.5925	23.2906	0.112812	[-1.039;3.907]
p.Ile363Gly	69.3922	13.7301	-0.163697	[-0.929;0.882]
p.Ile363His	166.501	23.1186	-2.92204	[-3.392;0.000]
p.Ile363=	119.538	56.4731	-1.13365	[-3.333;3.703]
p.Ile363Lys	82.0872	9.57283	-0.652059	[-0.999;0.146]
p.Ile363Leu	83.2506	12.9689	-0.689361	[-1.044;0.208]
p.Ile363Met	112.04	10.6961	-1.04163	[-1.342;-0.908]
p.Ile363Asn	27.9006	21.3124	3.68969	[-0.289;4.009]
p.Ile363Pro	120.61	9.27644	-1.15267	[-1.630;-1.000]
p.Ile363Gln	123.842	13.8083	-1.21573	[-3.120;-0.986]
p.Ile363Arg	123.842	13.5385	-1.21573	[-2.944;-0.979]
p.Ile363Ser	88.4321	9.96375	-0.829809	[-1.021;-0.146]
p.Ile363Thr	93.8887	17.4231	-0.923145	[-1.372;0.240]
p.Ile363Val	105.49	6.85634	-1.01499	[-1.127;-0.883]
p.Ile363Trp	100.377	25.6959	-0.993016	[-2.670;0.587]
p.Ile363Ter	0	0	4.00446	[4.004;4.004]
p.Ile363Tyr	166.952	8.64528	-2.91162	[-3.374;-2.236]
p.Lys364Ala	111.603	25.1254	-1.03849	[-3.282;0.026]
p.Lys364Cys	55.8013	27.0416	0.383458	[-1.006;3.997]
p.Lys364Asp	90.4516	19.4834	-0.870565	[-1.321;0.536]
p.Lys364Glu	114.666	12.3979	-1.06572	[-1.573;-0.865]
p.Lys364Phe	70.4293	24.8516	-0.205377	[-1.060;3.788]
p.Lys364Gly	124.788	15.9274	-1.23512	[-3.328;-0.928]
p.Lys364His	156.481	33.5507	-3.24317	[-3.412;0.000]
p.Lys364Ile	85.0573	9.82475	-0.743676	[-1.015;-0.080]
p.Lys364=	111.603	16.5287	-1.03849	[-1.904;-0.634]
p.Lys364Leu	126.78	18.4402	-1.27688	[-3.384;-0.861]
p.Lys364Met	99.4459	19.7402	-0.985601	[-1.544;0.042]
p.Lys364Asn	93.8887	16.2839	-0.923145	[-1.262;0.047]
p.Lys364Pro	53.2079	22.2313	0.488824	[-0.948;3.941]
p.Lys364Gln	93.5907	17.2411	-0.919133	[-1.264;0.099]
p.Lys364Arg	124.876	22.3306	-1.23694	[-3.386;-0.639]
p.Lys364Ser	103.717	14.8948	-1.01059	[-1.388;-0.425]
p.Lys364Thr	84.1539	19.6233	-0.717105	[-1.171;0.976]
p.Lys364Val	115.767	16.2293	-1.07854	[-2.925;-0.737]
p.Lys364Trp	61.8156	63.4428	0.145124	[-2.942;4.006]
p.Lys364Ter	0	0	4.00446	[4.004;4.004]
p.Lys364Tyr	41.8509	28.4114	1.12271	[-0.942;4.006]
p.Glu365Ala	108.546	15.0526	-1.02243	[-1.526;-0.498]
p.Glu365Cys	110.734	27.9576	-1.03288	[-3.198;0.514]
p.Glu365Asp	123.586	14.398	-1.21056	[-3.308;-0.958]
p.Glu365=	111.157	21.2502	-1.03551	[-3.156;-0.081]
p.Glu365Phe	93.5907	16.4349	-0.919133	[-1.226;0.173]
p.Glu365Gly	113.395	16.6733	-1.05285	[-2.539;-0.456]
p.Glu365His	91.7002	27.4585	-0.891959	[-1.589;2.016]
p.Glu365Ile	54.273	20.8685	0.44545	[-0.950;3.943]
p.Glu365Lys	131.862	32.333	-1.39598	[-3.373;0.000]
p.Glu365Leu	85.0573	7.90593	-0.743676	[-0.988;-0.217]
p.Glu365Met	83.2506	23.4037	-0.689361	[-1.353;1.613]
p.Glu365Asn	136.328	12.1238	-1.54821	[-3.435;-1.039]
p.Glu365Pro	123.842	14.4433	-1.21573	[-3.328;-0.925]
p.Glu365Gln	117.238	30.0693	-1.0979	[-3.372;-0.030]
p.Glu365Arg	83.2506	15.1118	-0.689361	[-1.044;0.437]
p.Glu365Ser	85.0573	21.1167	-0.743676	[-1.270;1.072]
p.Glu365Thr	105.49	6.38103	-1.01499	[-1.116;-0.914]
p.Glu365Val	123.842	10.4795	-1.21573	[-2.120;-1.009]
p.Glu365Trp	185.432	26.2383	-2.24614	[-3.337;0.000]
p.Glu365Ter	0	0	4.00446	[4.004;4.004]
p.Glu365Tyr	105.49	NA	-1.01499	[NA;NA]
p.Arg366Ala	97.2726	18.3444	-0.964423	[-1.410;0.109]
p.Arg366Cys	55.8013	27.8682	0.383458	[-1.058;3.999]
p.Arg366Asp	52.7448	23.6734	0.50754	[-0.952;3.991]
p.Arg366Glu	24.7674	10.4568	3.75719	[0.761;4.004]
p.Arg366Phe	118.394	15.5662	-1.11501	[-3.121;-0.854]
p.Arg366Gly	62.5925	4.57396	0.112812	[-0.221;0.445]
p.Arg366His	83.9417	23.2134	-0.710684	[-1.422;1.878]
p.Arg366Ile	114.193	25.9809	-1.06067	[-3.353;0.134]
p.Arg366Lys	83.2506	34.1367	-0.689361	[-3.170;3.886]
p.Arg366Leu	83.2506	10.088	-0.689361	[-1.003;0.133]
p.Arg366Met	170.115	13.9049	-2.84374	[-3.355;0.000]
p.Arg366Asn	84.9163	30.22	-0.739613	[-1.884;3.809]
p.Arg366Pro	83.2506	20.4803	-0.689361	[-1.237;1.065]
p.Arg366Gln	74.2897	10.3065	-0.360796	[-0.934;0.461]
p.Arg366=	124.788	24.9142	-1.23512	[-3.360;-0.360]
p.Arg366Ser	104.093	14.0753	-1.01171	[-1.336;-0.505]
p.Arg366Thr	123.842	20.9481	-1.21573	[-3.362;-0.571]
p.Arg366Val	105.49	18.7186	-1.01499	[-1.680;0.052]
p.Arg366Trp	90.4516	20.0569	-0.870565	[-1.343;0.760]
p.Arg366Ter	0	0	4.00446	[4.004;4.004]
p.Arg366Tyr	88.3665	18.8944	-0.828365	[-1.278;0.592]
p.Thr367Ala	120.818	17.2936	-1.1565	[-3.331;-0.849]
p.Thr367Cys	41.6253	48.6037	1.14339	[-1.775;4.007]
p.Thr367Asp	111.603	55.8588	-1.03849	[-3.364;3.933]
p.Thr367Glu	96.6755	20.1398	-0.957771	[-1.496;0.268]
p.Thr367Phe	99.7621	10.1072	-0.988237	[-1.126;-0.598]
p.Thr367Gly	135.765	14.3913	-1.52552	[-3.408;-1.022]
p.Thr367His	105.49	25.1082	-1.01499	[-3.126;0.445]
p.Thr367Ile	125.185	24.325	-1.24336	[-3.390;-0.418]
p.Thr367Lys	83.2506	4.27932	-0.689361	[-0.894;-0.376]
p.Thr367Leu	142.938	9.48952	-1.94761	[-3.449;-1.240]
p.Thr367Met	124.788	10.5985	-1.23512	[-2.091;-1.008]
p.Thr367Asn	83.2506	12.7122	-0.689361	[-1.040;0.244]
p.Thr367Pro	108.546	16.8559	-1.02243	[-1.820;-0.494]
p.Thr367Gln	94.37	11.4122	-0.929508	[-1.082;-0.313]
p.Thr367Arg	111.71	14.8723	-1.03924	[-1.625;-0.685]
p.Thr367Ser	105.739	29.2011	-1.01553	[-3.281;0.597]
p.Thr367=	55.8013	24.3772	0.383458	[-1.003;3.969]
p.Thr367Val	93.5907	18.216	-0.919133	[-1.292;0.283]
p.Thr367Trp	146.173	13.6007	-2.34922	[-3.433;-1.126]
p.Thr367Ter	0	0	4.00446	[4.004;4.004]
p.Thr367Tyr	120.962	35.7667	-1.15919	[-3.359;0.322]
p.His368Ala	124.788	10.4835	-1.23512	[-2.009;-1.014]
p.His368Cys	115.376	14.5758	-1.07384	[-1.767;-0.729]
p.His368Asp	62.5925	22.2313	0.112812	[-1.013;3.833]
p.His368Glu	90.4516	33.4029	-0.870565	[-2.981;3.688]
p.His368Phe	105.49	15.9043	-1.01499	[-1.514;-0.367]
p.His368Gly	62.5925	7.05608	0.112812	[-0.444;0.668]
p.His368=	155.868	15.5641	-3.26273	[-3.436;-1.216]
p.His368Ile	105.49	19.3877	-1.01499	[-2.091;-0.112]
p.His368Lys	98.3299	22.2878	-0.975375	[-2.345;0.572]
p.His368Leu	123.842	6.88607	-1.21573	[-1.557;-1.027]
p.His368Met	97.8491	12.3392	-0.970541	[-1.183;-0.354]
p.His368Asn	107.317	27.934	-1.01885	[-3.314;0.726]
p.His368Pro	71.458	17.5027	-0.24702	[-1.022;2.820]
p.His368Gln	85.0573	25.2873	-0.743676	[-1.506;2.598]
p.His368Arg	108.546	15.0526	-1.02243	[-1.577;-0.513]
p.His368Ser	111.603	11.437	-1.03849	[-1.404;-0.845]
p.His368Thr	134	13.7556	-1.46148	[-3.410;-1.021]
p.His368Val	99.765	4.21918	-0.98826	[-1.023;-0.877]
p.His368Trp	83.4156	22.4056	-0.694511	[-1.295;2.096]
p.His368Ter	0	0	4.00446	[4.004;4.004]
p.His368Tyr	124.441	26.8087	-1.22796	[-3.407;0.000]
p.Asn369Ala	116.752	18.263	-1.09122	[-3.320;-0.741]
p.Asn369Cys	111.573	24.0089	-1.03829	[-3.355;0.060]
p.Asn369Asp	83.7019	6.98598	-0.703358	[-0.964;-0.197]
p.Asn369Glu	74.892	19.3341	-0.384811	[-1.038;1.698]
p.Asn369Phe	108.546	17.8072	-1.02243	[-1.984;-0.394]
p.Asn369Gly	72.9215	15.5944	-0.306011	[-0.996;1.242]
p.Asn369His	41.6253	16.8505	1.14339	[-0.468;3.993]
p.Asn369Ile	105.49	17.5164	-1.01499	[-1.559;-0.318]
p.Asn369Lys	170.115	19.089	-2.84374	[-3.410;0.000]
p.Asn369Leu	92.1702	18.1858	-0.899179	[-1.238;0.616]
p.Asn369Met	55.5255	24.5683	0.394565	[-1.009;3.995]
p.Asn369=	90.4516	23.6869	-0.870565	[-1.359;0.732]
p.Asn369Pro	85.0573	19.1606	-0.743676	[-1.157;0.939]
p.Asn369Gln	105.49	17.7241	-1.01499	[-1.861;-0.061]
p.Asn369Arg	87.7544	7.32355	-0.814416	[-0.997;-0.306]
p.Asn369Ser	123.842	8.1289	-1.21573	[-1.697;-1.022]
p.Asn369Thr	108.546	25.0309	-1.02243	[-3.246;0.415]
p.Asn369Val	80.9147	17.2941	-0.612499	[-1.057;0.698]
p.Asn369Trp	105.49	55.775	-1.01499	[-3.266;3.935]
p.Asn369Ter	13.9503	14.3175	3.94146	[1.342;4.010]
p.Asn369Tyr	62.5925	23.1765	0.112812	[-1.014;3.853]
p.Val370Ala	62.3938	14.2618	0.121089	[-0.930;1.659]
p.Val370Cys	102.746	22.9117	-1.00693	[-2.119;0.478]
p.Val370Asp	82.1736	30.2036	-0.654898	[-1.525;3.824]
p.Val370Glu	26.3724	9.38208	3.72281	[1.013;3.988]
p.Val370Phe	162.368	17.3565	-3.04002	[-3.431;0.000]
p.Val370Gly	53.6201	14.6764	0.472072	[-0.690;3.773]
p.Val370His	42.5287	22.1227	1.06384	[-0.823;4.001]
p.Val370Ile	114.666	12.8849	-1.06572	[-1.699;-0.869]
p.Val370Lys	98.3299	16.3993	-0.975375	[-1.421;-0.002]
p.Val370Leu	90.4516	9.83816	-0.870565	[-1.025;-0.206]
p.Val370Met	124.788	14.9888	-1.23512	[-3.318;-0.967]
p.Val370Asn	52.7448	50.4219	0.50754	[-1.724;4.007]
p.Val370Pro	81.051	12.6483	-0.617198	[-1.018;0.356]
p.Val370Gln	61.9209	19.3841	0.140755	[-0.992;3.775]
p.Val370Arg	92.8694	7.56825	-0.909202	[-1.016;-0.483]
p.Val370Ser	0	14.5995	4.00446	[3.173;4.010]
p.Val370Thr	79.1171	24.2106	-0.548189	[-1.234;3.635]
p.Val370=	180.903	NA	-2.5202	[NA;NA]
p.Val370Trp	106.453	16.7645	-1.01705	[-1.966;-0.349]
p.Val370Ter	0	0	4.00446	[4.004;4.004]
p.Val370Tyr	105.49	21.6882	-1.01499	[-2.180;0.142]
p.Thr371Ala	124.788	11.1187	-1.23512	[-2.731;-1.010]
p.Thr371Cys	96.0146	13.1188	-0.950072	[-1.150;-0.220]
p.Thr371Asp	57.5693	21.7083	0.313715	[-0.974;3.868]
p.Thr371Glu	0	10.2786	4.00446	[3.630;4.010]
p.Thr371Phe	132.19	16.4178	-1.40531	[-3.387;-0.989]
p.Thr371Gly	85.0573	14.1979	-0.743676	[-1.026;0.370]
p.Thr371His	55.8013	14.1497	0.383458	[-0.700;3.651]
p.Thr371Ile	121.288	12.251	-1.16537	[-2.192;-0.962]
p.Thr371Lys	110.413	49.0797	-1.031	[-3.333;3.951]
p.Thr371Leu	103.449	11.1066	-1.00969	[-1.263;-0.657]
p.Thr371Met	85.0573	23.6333	-0.743676	[-1.361;1.053]
p.Thr371Asn	35.6186	17.577	2.05709	[-0.071;3.998]
p.Thr371Pro	52.7448	10.6663	0.50754	[-0.316;3.024]
p.Thr371Gln	83.2506	25.485	-0.689361	[-1.477;3.098]
p.Thr371Arg	83.2506	12.4878	-0.689361	[-1.016;0.333]
p.Thr371Ser	70.1799	10.5127	-0.195328	[-0.897;0.634]
p.Thr371=	123.842	10.8392	-1.21573	[-2.164;-1.006]
p.Thr371Val	146.175	13.6016	-2.34959	[-3.431;-1.133]
p.Thr371Trp	79.01	26.7832	-0.544224	[-1.472;3.786]
p.Thr371Ter	0	11.6	4.00446	[3.528;4.010]
p.Thr371Tyr	90.4516	23.1176	-0.870565	[-1.634;0.706]
p.Glu372Ala	97.9705	9.17133	-0.971785	[-1.075;-0.561]
p.Glu372Cys	84.1539	21.9068	-0.717105	[-1.262;1.578]
p.Glu372Asp	53.7946	38.2899	0.464962	[-1.249;4.008]
p.Glu372=	85.0573	20.7878	-0.743676	[-1.287;0.777]
p.Glu372Phe	42.5287	10.8615	1.06384	[0.056;3.829]
p.Glu372Gly	111.603	8.18449	-1.03849	[-1.300;-0.918]
p.Glu372His	149.633	18.2388	-3.45441	[-3.430;-1.058]
p.Glu372Ile	52.7448	19.9435	0.50754	[-0.901;3.947]
p.Glu372Lys	99.6891	5.95307	-0.987639	[-1.040;-0.792]
p.Glu372Leu	60.1019	10.2735	0.215381	[-0.536;1.404]
p.Glu372Met	105.49	29.8665	-1.01499	[-3.257;1.543]
p.Glu372Asn	123.842	18.2641	-1.21573	[-3.337;-0.803]
p.Glu372Pro	62.2567	10.9735	0.126797	[-0.647;1.301]
p.Glu372Gln	111.603	15.0803	-1.03849	[-1.628;-0.622]
p.Glu372Arg	97.9705	13.1543	-0.971785	[-1.184;-0.470]
p.Glu372Ser	158.234	11.3705	-3.18456	[-3.431;-1.506]
p.Glu372Thr	97.9209	20.0927	-0.971278	[-1.871;0.270]
p.Glu372Val	59.4545	14.9574	0.241087	[-0.825;3.647]
p.Glu372Trp	85.0573	7.23302	-0.743676	[-0.972;-0.227]
p.Glu372Ter	0	0	4.00446	[4.004;4.004]
p.Glu372Tyr	43.895	19.0867	0.957919	[-0.652;4.000]
p.Lys373Ala	111.603	13.1022	-1.03849	[-1.699;-0.776]
p.Lys373Cys	83.7052	27.1813	-0.70346	[-1.461;3.700]
p.Lys373Asp	70.8548	23.0714	-0.222577	[-1.047;3.735]
p.Lys373Glu	74.3278	19.544	-0.362318	[-1.027;3.553]
p.Lys373Phe	124.788	23.2271	-1.23512	[-3.389;-0.617]
p.Lys373Gly	44.9391	14.1983	0.886662	[-0.196;3.873]
p.Lys373His	0	25.1851	4.00446	[0.000;4.009]
p.Lys373Ile	98.0926	15.1681	-0.97302	[-1.247;-0.077]
p.Lys373=	131.77	4.00991	-1.39341	[-1.763;-1.215]
p.Lys373Leu	83.2506	12.9162	-0.689361	[-1.021;0.238]
p.Lys373Met	109.019	22.5382	-1.02423	[-3.279;-0.122]
p.Lys373Asn	0	23.899	4.00446	[0.000;4.009]
p.Lys373Pro	31.1969	8.64298	3.62142	[0.730;3.941]
p.Lys373Gln	101.594	18.826	-1.00108	[-1.617;-0.156]
p.Lys373Arg	98.7541	21.85	-0.979428	[-1.713;0.482]
p.Lys373Ser	56.8483	23.0295	0.341805	[-0.994;3.960]
p.Lys373Thr	118.192	22.8327	-1.1119	[-3.343;-0.414]
p.Lys373Val	111.603	20.4318	-1.03849	[-3.301;-0.378]
p.Lys373Trp	NA	NA	NA	[NA;NA]
p.Lys373Ter	0	28.6351	4.00446	[0.000;4.010]
p.Lys373Tyr	68.2233	15.886	-0.116909	[-0.995;1.333]
p.Val374Ala	72.9215	20.1621	-0.306011	[-1.029;3.067]
p.Val374Cys	0	NA	4.00446	[NA;NA]
p.Val374Asp	61.9209	22.0449	0.140755	[-1.017;3.868]
p.Val374Glu	0	23.2082	4.00446	[0.000;4.010]
p.Val374Phe	105.49	43.1016	-1.01499	[-3.291;3.678]
p.Val374Gly	0	13.1656	4.00446	[3.297;4.010]
p.Val374His	166.501	NA	-2.92204	[NA;NA]
p.Val374Ile	117.546	12.0001	-1.10229	[-1.815;-0.947]
p.Val374Lys	42.5287	43.6482	1.06384	[-1.515;4.006]
p.Val374Leu	114.574	20.4434	-1.06472	[-3.258;-0.389]
p.Val374Met	80.42	26.5437	-0.595239	[-1.351;3.664]
p.Val374Asn	54.273	1.56849	0.44545	[0.325;0.565]
p.Val374Pro	0	10.8266	4.00446	[3.635;4.010]
p.Val374Gln	0	NA	4.00446	[NA;NA]
p.Val374Arg	0	5.39152	4.00446	[3.880;4.010]
p.Val374Ser	0	27.0666	4.00446	[0.000;4.009]
p.Val374Thr	52.7448	26.9216	0.50754	[-0.993;4.000]
p.Val374=	158.234	NA	-3.18456	[NA;NA]
p.Val374Trp	NA	NA	NA	[NA;NA]
p.Val374Ter	NA	NA	NA	[NA;NA]
p.Val374Tyr	121.646	37.5516	-1.17223	[-3.380;0.474]
p.Thr375Ala	73.8249	19.5228	-0.342205	[-1.060;1.532]
p.Thr375Cys	105.49	17.8685	-1.01499	[-1.594;-0.124]
p.Thr375Asp	26.3724	15.7418	3.72281	[0.394;4.009]
p.Thr375Glu	72.9215	19.0391	-0.306011	[-1.034;1.325]
p.Thr375Phe	127.586	34.9822	-1.29396	[-3.390;0.127]
p.Thr375Gly	90.5747	7.61236	-0.872811	[-1.016;-0.418]
p.Thr375His	61.9209	17.7491	0.140755	[-0.947;3.713]
p.Thr375Ile	94.0701	10.0564	-0.925559	[-1.053;-0.408]
p.Thr375Lys	95.3354	32.6	-0.941812	[-3.134;2.668]
p.Thr375Leu	124.788	15.5618	-1.23512	[-3.321;-0.952]
p.Thr375Met	52.7448	18.1531	0.50754	[-0.770;3.869]
p.Thr375Asn	52.7448	NA	0.50754	[NA;NA]
p.Thr375Pro	62.3938	14.7575	0.121089	[-0.879;2.643]
p.Thr375Gln	55.8013	21.2128	0.383458	[-0.934;3.958]
p.Thr375Arg	55.8013	15.2439	0.383458	[-0.823;3.685]
p.Thr375Ser	83.4762	17.4893	-0.696392	[-1.135;0.753]
p.Thr375=	153.786	13.6633	-3.32792	[-3.429;-1.288]
p.Thr375Val	125.185	13.2472	-1.24336	[-2.980;-0.993]
p.Thr375Trp	41.6253	24.1068	1.14339	[-0.815;3.996]
p.Thr375Ter	0	0	4.00446	[4.004;4.004]
p.Thr375Tyr	87.7544	10.6805	-0.814416	[-1.018;-0.103]
p.Gln376Ala	104.577	17.4709	-1.01293	[-1.754;-0.309]
p.Gln376Cys	76.7254	18.7374	-0.457069	[-1.037;0.896]
p.Gln376Asp	26.3724	21.1353	3.72281	[0.000;4.009]
p.Gln376Glu	108.39	33.5679	-1.02189	[-3.386;1.412]
p.Gln376Phe	0.446305	11.5605	4.00595	[3.615;4.010]
p.Gln376Gly	89.5177	16.6296	-0.852605	[-1.213;0.253]
p.Gln376His	80.1242	20.2196	-0.584756	[-1.211;1.062]
p.Gln376Ile	0	14.4633	4.00446	[2.568;4.010]
p.Gln376Lys	97.9705	30.5607	-0.971785	[-3.213;1.393]
p.Gln376Leu	8.55974	8.18888	3.992	[3.756;4.010]
p.Gln376Met	34.1722	13.0785	2.44944	[0.325;3.976]
p.Gln376Asn	133.853	33.0681	-1.4566	[-3.421;0.000]
p.Gln376Pro	29.5984	11.1139	3.65357	[0.481;3.989]
p.Gln376=	115.183	17.1961	-1.07157	[-2.472;-0.678]
p.Gln376Arg	66.0908	15.1604	-0.0311024	[-0.892;1.934]
p.Gln376Ser	93.8887	18.0771	-0.923145	[-1.317;0.364]
p.Gln376Thr	55.8013	17.9294	0.383458	[-0.854;3.887]
p.Gln376Val	90.2505	16.0661	-0.866834	[-1.164;0.271]
p.Gln376Trp	0	57.2702	4.00446	[-1.058;4.007]
p.Gln376Ter	0	0	4.00446	[4.004;4.004]
p.Gln376Tyr	104.45	13.812	-1.01263	[-1.410;-0.507]
p.Val377Ala	62.5925	9.09123	0.112812	[-0.646;0.902]
p.Val377Cys	73.3341	26.3571	-0.322558	[-1.193;3.761]
p.Val377Asp	40.3227	14.3594	1.27482	[0.030;3.926]
p.Val377Glu	36.4608	17.3431	1.86769	[-0.318;3.994]
p.Val377Phe	79.1171	27.8006	-0.548189	[-1.343;3.622]
p.Val377Gly	55.5968	11.9791	0.391688	[-0.563;3.612]
p.Val377His	45.2258	46.4163	0.868366	[-1.717;4.006]
p.Val377Ile	94.37	24.5589	-0.929508	[-1.662;0.762]
p.Val377Lys	26.3724	27.0666	3.72281	[-0.353;4.009]
p.Val377Leu	124.788	7.68419	-1.23512	[-1.626;-1.027]
p.Val377Met	93.8887	20.3778	-0.923145	[-1.551;0.355]
p.Val377Asn	85.0573	26.0283	-0.743676	[-1.426;3.625]
p.Val377Pro	54.273	7.64654	0.44545	[-0.165;1.390]
p.Val377Gln	0	11.9252	4.00446	[3.617;4.009]
p.Val377Arg	8.01457	7.71116	3.99531	[3.773;4.010]
p.Val377Ser	52.7448	16.8079	0.50754	[-0.759;3.873]
p.Val377Thr	26.3724	26.6135	3.72281	[-0.475;4.008]
p.Val377=	158.234	24.257	-3.18456	[-3.384;0.000]
p.Val377Trp	52.7448	54.1332	0.50754	[-2.032;4.005]
p.Val377Ter	0	0	4.00446	[4.004;4.004]
p.Val377Tyr	26.3724	27.0666	3.72281	[-0.594;4.009]
p.Leu378Ala	62.3938	15.4692	0.121089	[-0.879;2.980]
p.Leu378Cys	62.3938	27.9911	0.121089	[-1.042;3.947]
p.Leu378Asp	0	9.70743	4.00446	[3.704;4.010]
p.Leu378Glu	0	17.7968	4.00446	[1.382;4.010]
p.Leu378Phe	27.9006	26.0623	3.68969	[-0.600;4.009]
p.Leu378Gly	0	6.78589	4.00446	[3.840;4.010]
p.Leu378His	0	20.1747	4.00446	[0.463;4.010]
p.Leu378Ile	97.9705	22.1255	-0.971785	[-1.665;0.313]
p.Leu378Lys	52.7448	12.4808	0.50754	[-0.427;3.646]
p.Leu378=	88.0115	6.18571	-0.82038	[-0.987;-0.382]
p.Leu378Met	94.9235	30.2472	-0.93664	[-3.215;1.466]
p.Leu378Asn	26.3724	27.0666	3.72281	[-0.705;4.008]
p.Leu378Pro	54.273	17.543	0.44545	[-0.881;3.794]
p.Leu378Gln	52.7448	27.6063	0.50754	[-1.013;4.003]
p.Leu378Arg	0.730126	15.4365	4.00677	[2.698;4.010]
p.Leu378Ser	20.8126	12.3248	3.83577	[1.092;4.008]
p.Leu378Thr	2.05317	13.3018	4.0093	[3.248;4.010]
p.Leu378Val	13.9503	9.98668	3.94146	[3.242;4.010]
p.Leu378Trp	84.1539	23.0963	-0.717105	[-1.231;0.873]
p.Leu378Ter	0	0	4.00446	[4.004;4.004]
p.Leu378Tyr	26.3724	43.8046	3.72281	[-1.025;4.008]
p.Ser379Ala	62.3938	15.745	0.121089	[-0.905;3.645]
p.Ser379Cys	65.6759	23.1676	-0.0142978	[-1.058;3.888]
p.Ser379Asp	52.7448	54.1332	0.50754	[-2.740;4.007]
p.Ser379Glu	26.5077	22.6537	3.71989	[-0.059;4.008]
p.Ser379Phe	62.3938	9.30618	0.121089	[-0.571;0.957]
p.Ser379Gly	55.9602	10.9416	0.377078	[-0.570;2.183]
p.Ser379His	105.49	30.1748	-1.01499	[-3.167;0.906]
p.Ser379Ile	27.9006	22.3215	3.68969	[-0.432;4.009]
p.Ser379Lys	62.3938	12.9399	0.121089	[-0.856;1.603]
p.Ser379Leu	83.7019	12.116	-0.703358	[-1.021;0.190]
p.Ser379Met	125.185	31.9299	-1.24336	[-3.370;0.122]
p.Ser379Asn	52.7448	32.2086	0.50754	[-1.023;3.994]
p.Ser379Pro	45.2258	10.2528	0.868366	[0.045;3.700]
p.Ser379Gln	72.9215	25.5663	-0.306011	[-1.156;3.705]
p.Ser379Arg	61.9209	12.1844	0.140755	[-0.683;1.411]
p.Ser379=	62.1574	21.34	0.13093	[-1.013;3.897]
p.Ser379Thr	84.041	29.1575	-0.713697	[-1.534;3.745]
p.Ser379Val	31.2962	18.6015	3.61951	[0.082;4.007]
p.Ser379Trp	90.4516	6.27426	-0.870565	[-1.003;-0.556]
p.Ser379Ter	0	6.82706	4.00446	[3.824;4.010]
p.Ser379Tyr	73.0479	18.592	-0.311081	[-1.014;1.372]
p.Leu380Ala	26.3724	30.1058	3.72281	[-0.806;4.009]
p.Leu380Cys	81.032	18.9249	-0.616545	[-1.135;1.090]
p.Leu380Asp	41.6253	18.8782	1.14339	[-0.474;4.000]
p.Leu380Glu	52.7448	24.8668	0.50754	[-1.004;3.997]
p.Leu380Phe	83.7019	30.0254	-0.703358	[-1.788;3.765]
p.Leu380Gly	52.7448	23.4422	0.50754	[-1.005;3.984]
p.Leu380His	0	NA	4.00446	[NA;NA]
p.Leu380Ile	47.185	22.2194	0.755905	[-0.835;3.990]
p.Leu380Lys	52.7448	NA	0.50754	[NA;NA]
p.Leu380=	97.9705	14.089	-0.971785	[-1.248;-0.193]
p.Leu380Met	83.7019	12.1911	-0.703358	[-1.018;0.196]
p.Leu380Asn	56.4494	29.361	0.357566	[-1.098;3.994]
p.Leu380Pro	0	8.50894	4.00446	[3.729;4.010]
p.Leu380Gln	46.0798	10.7337	0.816786	[-0.060;3.777]
p.Leu380Arg	60.8229	20.1229	0.186099	[-0.982;3.751]
p.Leu380Ser	59.1969	9.29096	0.251111	[-0.462;1.350]
p.Leu380Thr	55.8013	3.47037	0.383458	[0.115;0.656]
p.Leu380Val	16.512	9.64966	3.90704	[1.850;4.009]
p.Leu380Trp	NA	NA	NA	[NA;NA]
p.Leu380Ter	0	NA	4.00446	[NA;NA]
p.Leu380Tyr	42.5287	43.6482	1.06384	[-1.236;4.005]
p.Gly381Ala	125.528	17.6191	-1.25052	[-3.387;-0.912]
p.Gly381Cys	135.995	31.3089	-1.53466	[-3.385;0.000]
p.Gly381Asp	97.3073	19.0742	-0.964801	[-1.433;0.287]
p.Gly381Glu	87.7544	9.82298	-0.814416	[-1.015;-0.104]
p.Gly381Phe	55.9647	50.8285	0.376899	[-2.820;4.009]
p.Gly381=	104.958	7.58307	-1.01381	[-1.119;-0.848]
p.Gly381His	158.234	13.8338	-3.18456	[-3.431;-1.417]
p.Gly381Ile	36.5215	24.9624	1.85494	[-0.718;4.009]
p.Gly381Lys	64.8059	NA	0.0210848	[NA;NA]
p.Gly381Leu	48.9853	9.69362	0.668246	[-0.118;3.638]
p.Gly381Met	66.5887	23.1885	-0.0512284	[-1.033;3.835]
p.Gly381Asn	83.2506	46.902	-0.689361	[-3.236;3.999]
p.Gly381Pro	0	9.12115	4.00446	[3.735;4.010]
p.Gly381Gln	85.0573	21.5517	-0.743676	[-1.302;0.851]
p.Gly381Arg	26.2225	15.2965	3.72605	[0.458;4.009]
p.Gly381Ser	81.1838	28.96	-0.621754	[-1.623;3.749]
p.Gly381Thr	62.3938	21.0447	0.121089	[-1.003;3.747]
p.Gly381Val	90.4516	13.3495	-0.870565	[-1.059;0.120]
p.Gly381Trp	105.49	NA	-1.01499	[NA;NA]
p.Gly381Ter	0	0	4.00446	[4.004;4.004]
p.Gly381Tyr	121.971	12.6872	-1.17853	[-2.330;-0.983]
p.Ala382=	83.7019	18.1803	-0.703358	[-1.141;0.844]
p.Ala382Cys	113.861	12.0719	-1.0573	[-1.689;-0.856]
p.Ala382Asp	107.341	15.5788	-1.01891	[-1.583;-0.458]
p.Ala382Glu	180.903	19.0986	-2.5202	[-3.327;0.000]
p.Ala382Phe	64.3619	14.904	0.0393193	[-0.922;2.176]
p.Ala382Gly	105.49	8.0466	-1.01499	[-1.161;-0.863]
p.Ala382His	111.603	20.7016	-1.03849	[-3.258;-0.173]
p.Ala382Ile	72.8222	9.53896	-0.302022	[-0.894;0.363]
p.Ala382Lys	111.603	44.4226	-1.03849	[-3.313;3.744]
p.Ala382Leu	62.3938	11.9884	0.121089	[-0.712;1.090]
p.Ala382Met	21.2643	22.0135	3.82737	[0.055;4.009]
p.Ala382Asn	79.1171	27.8006	-0.548189	[-1.411;3.462]
p.Ala382Pro	123.842	18.0429	-1.21573	[-3.336;-0.863]
p.Ala382Gln	145.027	18.013	-2.17606	[-3.434;-1.030]
p.Ala382Arg	123.198	20.4182	-1.20274	[-3.302;-0.676]
p.Ala382Ser	45.2258	21.1019	0.868366	[-0.824;3.995]
p.Ala382Thr	0	20.9611	4.00446	[0.000;4.010]
p.Ala382Val	72.9215	9.33425	-0.306011	[-0.864;0.435]
p.Ala382Trp	166.501	NA	-2.92204	[NA;NA]
p.Ala382Ter	0	NA	4.00446	[NA;NA]
p.Ala382Tyr	52.7448	24.9566	0.50754	[-0.990;3.993]
p.Val384Ala	57.3328	11.1914	0.322869	[-0.605;1.999]
p.Val384Cys	0.474324	22.4546	4.00603	[0.000;4.010]
p.Val384Asp	90.3721	17.9881	-0.869099	[-1.237;0.411]
p.Val384Glu	52.7448	20.2501	0.50754	[-0.872;3.944]
p.Val384Phe	93.8887	21.5918	-0.923145	[-1.439;0.480]
p.Val384Gly	52.7448	11.3421	0.50754	[-0.368;3.631]
p.Val384His	55.8013	12.1505	0.383458	[-0.629;3.610]
p.Val384Ile	83.2506	9.86518	-0.689361	[-1.012;-0.029]
p.Val384Lys	62.3526	15.7586	0.122804	[-0.910;3.659]
p.Val384Leu	62.5925	10.9537	0.112812	[-0.700;1.247]
p.Val384Met	105.622	14.114	-1.01528	[-1.444;-0.543]
p.Val384Asn	105.266	16.403	-1.01449	[-1.787;-0.311]
p.Val384Pro	90.4516	12.7616	-0.870565	[-1.061;-0.021]
p.Val384Gln	89.9473	18.0472	-0.861066	[-1.240;0.362]
p.Val384Arg	83.2506	7.89799	-0.689361	[-0.983;-0.127]
p.Val384Ser	56.4292	12.462	0.358369	[-0.574;3.410]
p.Val384Thr	124.315	15.405	-1.22538	[-3.369;-0.972]
p.Val384=	86.9906	13.3336	-0.795844	[-1.068;0.218]
p.Val384Trp	97.4265	19.9218	-0.966089	[-1.673;0.351]
p.Val384Ter	0	0	4.00446	[4.004;4.004]
p.Val384Tyr	78.4686	5.99695	-0.524001	[-0.876;-0.107]
p.Leu385Ala	105.49	7.59288	-1.01499	[-1.170;-0.881]
p.Leu385Cys	52.7448	19.5954	0.50754	[-0.841;3.982]
p.Leu385Asp	59.7791	12.0228	0.228284	[-0.670;1.470]
p.Leu385Glu	31.2962	13.1981	3.61951	[0.329;3.993]
p.Leu385Phe	123.842	22.8632	-1.21573	[-3.377;-0.635]
p.Leu385Gly	61.9209	12.2332	0.140755	[-0.687;1.311]
p.Leu385His	92.0211	11.3882	-0.896941	[-1.048;-0.148]
p.Leu385Ile	90.4569	7.71638	-0.870663	[-1.018;-0.425]
p.Leu385Lys	96.9684	19.3396	-0.961071	[-1.394;0.290]
p.Leu385=	111.603	12.4411	-1.03849	[-1.491;-0.820]
p.Leu385Met	123.842	16.6585	-1.21573	[-3.379;-0.909]
p.Leu385Asn	62.5925	12.8049	0.112812	[-0.878;1.752]
p.Leu385Pro	101.415	15.3804	-1.00002	[-1.387;-0.175]
p.Leu385Gln	83.2506	13.305	-0.689361	[-1.025;0.304]
p.Leu385Arg	123.842	13.0935	-1.21573	[-2.983;-0.960]
p.Leu385Ser	93.8887	7.80413	-0.923145	[-1.022;-0.576]
p.Leu385Thr	105.49	16.3217	-1.01499	[-1.568;-0.379]
p.Leu385Val	83.2506	12.2305	-0.689361	[-1.018;0.214]
p.Leu385Trp	84.7049	12.3627	-0.733461	[-1.019;0.255]
p.Leu385Ter	0	8.85451	4.00446	[3.723;4.010]
p.Leu385Tyr	84.1539	9.90319	-0.717105	[-1.008;0.117]
p.Pro386Ala	62.3938	10.3296	0.121089	[-0.645;1.170]
p.Pro386Cys	6.68932	6.54268	4.00194	[3.854;4.010]
p.Pro386Asp	66.0656	16.3564	-0.0300841	[-0.921;2.514]
p.Pro386Glu	54.273	12.0683	0.44545	[-0.605;3.606]
p.Pro386Phe	62.6636	25.133	0.109849	[-1.026;3.900]
p.Pro386Gly	119.434	21.8061	-1.1319	[-3.321;-0.483]
p.Pro386His	31.1969	17.2875	3.62142	[-0.033;4.007]
p.Pro386Ile	0	14.733	4.00446	[2.815;4.010]
p.Pro386Lys	26.3724	22.6358	3.72281	[-0.036;4.009]
p.Pro386Leu	0	7.91089	4.00446	[3.784;4.010]
p.Pro386Met	3.86025	13.6432	4.00937	[3.434;4.010]
p.Pro386Asn	47.6367	19.5938	0.732745	[-0.811;3.981]
p.Pro386=	90.4516	10.5511	-0.870565	[-1.046;-0.164]
p.Pro386Gln	0	18.6915	4.00446	[0.743;4.009]
p.Pro386Arg	0	11.4733	4.00446	[3.569;4.010]
p.Pro386Ser	31.2962	9.73469	3.61951	[0.636;3.979]
p.Pro386Thr	0	6.69879	4.00446	[3.822;4.010]
p.Pro386Val	0	0	4.00446	[4.004;4.004]
p.Pro386Trp	62.3938	17.3779	0.121089	[-0.973;3.721]
p.Pro386Ter	0	0	4.00446	[4.004;4.004]
p.Pro386Tyr	7.02941	12.7005	4.00043	[3.415;4.010]
p.Glu387Ala	83.7019	19.4503	-0.703358	[-1.198;1.006]
p.Glu387Cys	83.2506	16.4929	-0.689361	[-1.102;0.409]
p.Glu387Asp	100.158	18.1367	-0.991367	[-1.376;0.006]
p.Glu387=	117.162	12.679	-1.09684	[-1.773;-0.900]
p.Glu387Phe	0	31.643	4.00446	[0.000;4.009]
p.Glu387Gly	102.754	13.9277	-1.00697	[-1.385;-0.360]
p.Glu387His	92.1702	30.6179	-0.899179	[-2.952;3.614]
p.Glu387Ile	102.151	22.4795	-1.00412	[-2.518;0.297]
p.Glu387Lys	111.603	10.7825	-1.03849	[-1.481;-0.901]
p.Glu387Leu	124.788	7.08013	-1.23512	[-1.655;-1.032]
p.Glu387Met	55.8013	26.1219	0.383458	[-1.036;3.979]
p.Glu387Asn	116.502	20.9058	-1.08789	[-3.313;-0.428]
p.Glu387Pro	124.788	10.234	-1.23512	[-2.182;-1.007]
p.Glu387Gln	166.501	19.5735	-2.92204	[-3.396;0.000]
p.Glu387Arg	97.3716	11.6001	-0.965497	[-1.133;-0.304]
p.Glu387Ser	72.2771	8.0016	-0.28011	[-0.818;0.411]
p.Glu387Thr	45.2258	15.2405	0.868366	[-0.402;3.933]
p.Glu387Val	67.9977	11.4765	-0.107861	[-0.849;0.866]
p.Glu387Trp	105.49	25.7756	-1.01499	[-3.062;0.499]
p.Glu387Ter	0	0	4.00446	[4.004;4.004]
p.Glu387Tyr	113.29	16.0508	-1.05189	[-1.944;-0.568]
p.Tyr388Ala	105.49	6.85853	-1.01499	[-1.122;-0.903]
p.Tyr388Cys	123.842	12.6396	-1.21573	[-3.095;-0.973]
p.Tyr388Asp	83.2506	7.27301	-0.689361	[-0.943;-0.191]
p.Tyr388Glu	62.3938	11.8578	0.121089	[-0.808;1.882]
p.Tyr388Phe	73.0479	10.7085	-0.311081	[-0.939;0.584]
p.Tyr388Gly	62.3938	10.739	0.121089	[-0.598;1.234]
p.Tyr388His	85.0573	7.83081	-0.743676	[-1.003;-0.193]
p.Tyr388Ile	85.0573	17.3027	-0.743676	[-1.203;0.453]
p.Tyr388Lys	87.2398	27.1371	-0.802039	[-1.561;3.063]
p.Tyr388Leu	82.2703	12.7741	-0.65806	[-1.026;0.380]
p.Tyr388Met	120.216	11.2173	-1.14552	[-1.892;-0.946]
p.Tyr388Asn	62.5925	14.1892	0.112812	[-0.885;1.854]
p.Tyr388Pro	64.4189	9.03187	0.0369728	[-0.640;0.767]
p.Tyr388Gln	124.634	9.03255	-1.23194	[-1.748;-1.024]
p.Tyr388Arg	103.267	13.3971	-1.00903	[-1.357;-0.427]
p.Tyr388Ser	90.4516	10.2588	-0.870565	[-1.040;-0.242]
p.Tyr388Thr	83.2506	21.015	-0.689361	[-1.235;1.344]
p.Tyr388Val	90.4516	9.16396	-0.870565	[-1.023;-0.262]
p.Tyr388Trp	30.9605	22.3094	3.62601	[-0.289;4.009]
p.Tyr388Ter	0	0.629699	4.00446	[3.999;4.008]
p.Tyr388=	86.8511	14.3609	-0.792317	[-1.095;0.159]
p.Lys389Ala	83.2506	11.1693	-0.689361	[-1.012;0.186]
p.Lys389Cys	41.6253	10.3469	1.14339	[0.196;3.795]
p.Lys389Asp	45.2258	14.8179	0.868366	[-0.281;3.961]
p.Lys389Glu	83.8404	16.2291	-0.707598	[-1.080;0.533]
p.Lys389Phe	108.546	8.77732	-1.02243	[-1.280;-0.880]
p.Lys389Gly	83.2506	17.0877	-0.689361	[-1.065;0.549]
p.Lys389His	62.5925	25.6472	0.112812	[-1.037;3.906]
p.Lys389Ile	85.0573	14.0338	-0.743676	[-1.032;0.304]
p.Lys389=	85.0573	19.1201	-0.743676	[-1.176;0.806]
p.Lys389Leu	111.603	10.3958	-1.03849	[-1.388;-0.850]
p.Lys389Met	102.597	9.92089	-1.00627	[-1.167;-0.673]
p.Lys389Asn	105.49	11.1879	-1.01499	[-1.251;-0.692]
p.Lys389Pro	52.7448	9.58473	0.50754	[-0.242;2.962]
p.Lys389Gln	167.404	23.8962	-2.90159	[-3.414;0.000]
p.Lys389Arg	105.49	14.8667	-1.01499	[-1.562;-0.370]
p.Lys389Ser	118.228	5.30606	-1.11245	[-1.293;-1.020]
p.Lys389Thr	61.0787	17.6807	0.175591	[-0.944;3.625]
p.Lys389Val	96.3915	11.1845	-0.954505	[-1.137;-0.431]
p.Lys389Trp	90.4516	19.7856	-0.870565	[-1.289;0.729]
p.Lys389Ter	0	0.756274	4.00446	[3.997;4.008]
p.Lys389Tyr	149.633	21.9036	-3.45441	[-3.423;-0.957]
p.Leu390Ala	50.6286	7.67143	0.594672	[-0.010;2.033]
p.Leu390Cys	17.3329	25.4967	3.89471	[0.000;4.009]
p.Leu390Asp	53.4817	31.0211	0.477702	[-1.052;4.001]
p.Leu390Glu	26.629	14.1908	3.71726	[0.506;4.007]
p.Leu390Phe	170.079	58.7225	-2.84452	[-3.377;0.260]
p.Leu390Gly	83.2506	4.90923	-0.689361	[-0.923;-0.351]
p.Leu390His	54.273	15.1117	0.44545	[-0.657;3.778]
p.Leu390Ile	35.6449	32.176	2.05084	[-0.982;4.006]
p.Leu390Lys	40.7938	20.9562	1.22473	[-0.610;4.004]
p.Leu390=	84.5868	16.0559	-0.729993	[-1.092;0.500]
p.Leu390Met	123.842	11.2892	-1.21573	[-2.387;-1.006]
p.Leu390Asn	84.7843	54.9927	-0.735781	[-3.186;3.987]
p.Leu390Pro	61.9209	19.094	0.140755	[-0.977;3.770]
p.Leu390Gln	67.7242	21.0513	-0.0968863	[-1.025;3.792]
p.Leu390Arg	64.402	10.3774	0.0376683	[-0.727;1.052]
p.Leu390Ser	31.231	16.9787	3.62076	[0.073;4.005]
p.Leu390Thr	119.262	16.3668	-1.12899	[-3.170;-0.723]
p.Leu390Val	62.3938	11.2949	0.121089	[-0.638;1.322]
p.Leu390Trp	118.767	23.2677	-1.12091	[-3.367;0.062]
p.Leu390Ter	0	7.1378	4.00446	[3.850;4.010]
p.Leu390Tyr	52.7448	42.4556	0.50754	[-1.822;4.008]
p.Gln391Ala	117.722	13.72	-1.10486	[-2.255;-0.832]
p.Gln391Cys	0	0	4.00446	[4.004;4.004]
p.Gln391Asp	66.3303	11.2441	-0.0407929	[-0.873;1.009]
p.Gln391Glu	70.8548	20.7364	-0.222577	[-1.033;3.378]
p.Gln391Phe	121.072	21.745	-1.16127	[-3.341;-0.460]
p.Gln391Gly	123.047	13.1478	-1.19972	[-3.304;-0.946]
p.Gln391His	116.882	17.8378	-1.09298	[-3.185;-0.670]
p.Gln391Ile	78.67	13.6226	-0.531561	[-1.015;0.491]
p.Gln391Lys	158.234	58.3983	-3.18456	[-3.329;3.560]
p.Gln391Leu	115.193	8.98926	-1.07169	[-1.447;-0.972]
p.Gln391Met	135.677	32.3085	-1.5221	[-3.395;0.000]
p.Gln391Asn	123.842	17.9309	-1.21573	[-3.364;-0.875]
p.Gln391Pro	90.4516	11.4069	-0.870565	[-1.040;-0.179]
p.Gln391=	105.49	17.7267	-1.01499	[-1.743;-0.077]
p.Gln391Arg	104.922	13.8346	-1.01373	[-1.410;-0.482]
p.Gln391Ser	83.3519	12.2746	-0.692525	[-1.019;0.211]
p.Gln391Thr	123.842	18.9707	-1.21573	[-3.420;-0.683]
p.Gln391Val	93.8887	4.71353	-0.923145	[-1.007;-0.767]
p.Gln391Trp	55.8013	27.0416	0.383458	[-0.996;4.000]
p.Gln391Ter	27.9006	16.9066	3.68969	[0.314;4.005]
p.Gln391Tyr	76.0043	13.3022	-0.428801	[-1.008;0.567]
p.Ala392=	75.3224	8.05141	-0.401893	[-0.904;0.247]
p.Ala392Cys	46.3848	11.0723	0.799359	[-0.039;3.745]
p.Ala392Asp	133.748	23.6179	-1.45314	[-3.412;-0.772]
p.Ala392Glu	111.662	7.34765	-1.03891	[-1.246;-0.966]
p.Ala392Phe	101.192	30.9629	-0.998629	[-3.296;1.281]
p.Ala392Gly	105.49	7.46013	-1.01499	[-1.151;-0.880]
p.Ala392His	70.0434	16.818	-0.189843	[-1.002;1.938]
p.Ala392Ile	89.0241	14.1569	-0.842484	[-1.076;0.137]
p.Ala392Lys	124.788	20.9957	-1.23512	[-3.306;-0.571]
p.Ala392Leu	62.5925	19.1506	0.112812	[-1.004;3.800]
p.Ala392Met	43.4991	17.0326	0.987016	[-0.452;3.962]
p.Ala392Asn	117.722	17.3627	-1.10486	[-3.192;-0.648]
p.Ala392Pro	62.3938	12.4139	0.121089	[-0.787;1.698]
p.Ala392Gln	62.3938	19.405	0.121089	[-0.994;3.711]
p.Ala392Arg	124.788	7.95825	-1.23512	[-1.694;-1.023]
p.Ala392Ser	83.2506	15.3079	-0.689361	[-1.052;0.399]
p.Ala392Thr	96.639	11.4393	-0.957355	[-1.125;-0.305]
p.Ala392Val	77.5334	13.7522	-0.48839	[-1.017;0.556]
p.Ala392Trp	111.603	15.6359	-1.03849	[-1.830;-0.581]
p.Ala392Ter	0	0	4.00446	[4.004;4.004]
p.Ala392Tyr	52.4811	16.8779	0.518115	[-0.686;3.889]
p.Pro393Ala	83.2506	14.4999	-0.689361	[-1.022;0.410]
p.Pro393Cys	67.9977	39.0053	-0.107861	[-2.582;3.985]
p.Pro393Asp	135.677	23.428	-1.5221	[-3.408;-0.790]
p.Pro393Glu	123.842	19.001	-1.21573	[-3.362;-0.765]
p.Pro393Phe	100.307	24.5443	-0.992498	[-2.540;0.663]
p.Pro393Gly	123.842	12.6968	-1.21573	[-3.171;-0.973]
p.Pro393His	136.614	16.0748	-1.56017	[-3.423;-1.014]
p.Pro393Ile	64.0353	21.5042	0.0528054	[-1.014;3.793]
p.Pro393Lys	83.2506	17.4165	-0.689361	[-1.123;0.882]
p.Pro393Leu	93.8887	17.1273	-0.923145	[-1.248;0.163]
p.Pro393Met	76.5753	18.6178	-0.451205	[-1.068;1.154]
p.Pro393Asn	104.196	18.6993	-1.01199	[-1.885;-0.167]
p.Pro393=	92.7237	12.8713	-0.907151	[-1.118;-0.014]
p.Pro393Gln	33.0146	35.2418	2.9524	[-0.949;4.005]
p.Pro393Arg	63.7724	20.7617	0.0637003	[-1.018;3.886]
p.Pro393Ser	90.4516	18.0186	-0.870565	[-1.277;0.418]
p.Pro393Thr	90.4516	12.4643	-0.870565	[-1.083;-0.077]
p.Pro393Val	75.2371	15.6758	-0.398515	[-1.010;1.158]
p.Pro393Trp	0	0	4.00446	[4.004;4.004]
p.Pro393Ter	0.183679	0.188514	4.0051	[4.004;4.006]
p.Pro393Tyr	55.8013	23.4152	0.383458	[-1.006;3.973]
p.Arg394Ala	122.515	10.4919	-1.18917	[-1.981;-1.006]
p.Arg394Cys	96.3784	22.7638	-0.954352	[-1.738;0.596]
p.Arg394Asp	85.1668	12.7659	-0.746808	[-1.030;0.230]
p.Arg394Glu	123.211	21.1043	-1.203	[-3.366;-0.697]
p.Arg394Phe	128.369	26.4094	-1.31048	[-3.392;-0.258]
p.Arg394Gly	85.0573	7.13034	-0.743676	[-0.983;-0.224]
p.Arg394His	89.2646	15.4398	-0.847467	[-1.116;0.251]
p.Arg394Ile	124.788	11.2939	-1.23512	[-2.347;-1.010]
p.Arg394Lys	158.234	10.1849	-3.18456	[-3.432;-1.607]
p.Arg394Leu	134.596	7.97689	-1.48195	[-3.172;-1.148]
p.Arg394Met	104.383	13.8894	-1.01247	[-1.332;-0.424]
p.Arg394Asn	85.0573	17.168	-0.743676	[-1.108;0.603]
p.Arg394Pro	109.794	18.4899	-1.02772	[-3.097;-0.396]
p.Arg394Gln	108.546	19.8821	-1.02243	[-3.225;-0.220]
p.Arg394=	91.7561	10.4352	-0.892842	[-1.037;-0.121]
p.Arg394Ser	101.032	9.89627	-0.997593	[-1.149;-0.641]
p.Arg394Thr	97.5763	7.96598	-0.967689	[-1.050;-0.640]
p.Arg394Val	123.842	12.1988	-1.21573	[-2.515;-0.975]
p.Arg394Trp	62.3938	17.2998	0.121089	[-0.954;3.213]
p.Arg394Ter	0	0	4.00446	[4.004;4.004]
p.Arg394Tyr	124.788	13.413	-1.23512	[-2.997;-0.990]
p.Ile395Ala	124.788	17.4836	-1.23512	[-3.380;-0.863]
p.Ile395Cys	72.9215	30.7159	-0.306011	[-1.530;3.882]
p.Ile395Asp	124.993	19.8356	-1.23937	[-3.337;-0.760]
p.Ile395Glu	146.798	17.4687	-2.46723	[-3.440;-1.046]
p.Ile395Phe	109.804	18.7939	-1.02777	[-1.990;-0.256]
p.Ile395Gly	139.269	18.3315	-1.68884	[-3.427;-1.015]
p.Ile395His	123.842	16.8017	-1.21573	[-3.398;-0.870]
p.Ile395=	116.604	10.0546	-1.08924	[-1.582;-0.956]
p.Ile395Lys	166.501	39.5496	-2.92204	[-3.409;0.000]
p.Ile395Leu	91.8552	4.68111	-0.894393	[-1.001;-0.681]
p.Ile395Met	127.586	22.5336	-1.29396	[-3.356;-0.669]
p.Ile395Asn	39.5586	24.1211	1.36326	[-0.709;4.006]
p.Ile395Pro	107.558	13.4633	-1.01943	[-1.525;-0.653]
p.Ile395Gln	123.842	13.7169	-1.21573	[-3.233;-0.966]
p.Ile395Arg	118.269	8.59057	-1.11308	[-1.459;-0.995]
p.Ile395Ser	73.2074	13.8011	-0.317479	[-0.981;0.738]
p.Ile395Thr	170.115	11.5965	-2.84374	[-3.375;-1.252]
p.Ile395Val	111.603	15.8436	-1.03849	[-1.800;-0.574]
p.Ile395Trp	132.077	50.1116	-1.40207	[-3.352;1.977]
p.Ile395Ter	0	0	4.00446	[4.004;4.004]
p.Ile395Tyr	123.842	16.4552	-1.21573	[-3.245;-0.898]
p.His396Ala	111.603	13.6067	-1.03849	[-1.604;-0.735]
p.His396Cys	62.3938	17.996	0.121089	[-0.984;3.661]
p.His396Asp	62.3938	14.8274	0.121089	[-0.861;1.856]
p.His396Glu	111.603	10.1666	-1.03849	[-1.435;-0.899]
p.His396Phe	84.3796	9.93608	-0.723858	[-1.012;0.022]
p.His396Gly	123.842	13.0915	-1.21573	[-3.315;-0.978]
p.His396=	105.49	13.8756	-1.01499	[-1.427;-0.498]
p.His396Ile	62.3938	11.6494	0.121089	[-0.666;1.123]
p.His396Lys	101.465	24.8379	-1.00031	[-3.125;0.534]
p.His396Leu	62.3938	8.99257	0.121089	[-0.570;0.868]
p.His396Met	52.7448	16.41	0.50754	[-0.641;3.807]
p.His396Asn	62.3938	13.9939	0.121089	[-0.895;2.572]
p.His396Pro	123.842	10.0714	-1.21573	[-2.312;-1.013]
p.His396Gln	92.7543	13.387	-0.907583	[-1.081;0.010]
p.His396Arg	113.991	7.34886	-1.0586	[-1.315;-0.992]
p.His396Ser	85.0573	15.144	-0.743676	[-1.050;0.313]
p.His396Thr	105.49	9.36024	-1.01499	[-1.200;-0.843]
p.His396Val	61.9209	10.7671	0.140755	[-0.691;1.314]
p.His396Trp	55.819	NA	0.382745	[NA;NA]
p.His396Ter	0	0	4.00446	[4.004;4.004]
p.His396Tyr	99.1854	18.6666	-0.983342	[-1.469;0.079]
p.Arg397Ala	90.4516	6.94471	-0.870565	[-1.011;-0.418]
p.Arg397Cys	75.1018	17.4809	-0.393149	[-1.023;1.331]
p.Arg397Asp	72.8438	18.1678	-0.302889	[-1.027;1.340]
p.Arg397Glu	54.3657	8.70337	0.441669	[-0.206;1.445]
p.Arg397Phe	85.8901	6.08043	-0.766992	[-0.979;-0.344]
p.Arg397Gly	111.249	9.93758	-1.03611	[-1.375;-0.895]
p.Arg397His	85.0573	18.7852	-0.743676	[-1.126;0.745]
p.Arg397Ile	31.1969	13.6639	3.62142	[0.333;4.005]
p.Arg397Lys	81.5872	13.6826	-0.63543	[-1.021;0.441]
p.Arg397Leu	62.3938	9.38064	0.121089	[-0.611;0.850]
p.Arg397Met	63.7551	18.7365	0.0644179	[-0.972;3.620]
p.Arg397Asn	78.8312	14.4129	-0.537582	[-1.012;0.508]
p.Arg397Pro	83.2506	8.7805	-0.689361	[-0.983;-0.019]
p.Arg397Gln	93.2361	13.5532	-0.914293	[-1.112;0.040]
p.Arg397=	123.842	14.1158	-1.21573	[-3.283;-0.953]
p.Arg397Ser	123.842	18.0737	-1.21573	[-3.288;-0.858]
p.Arg397Thr	83.7019	12.0364	-0.703358	[-1.017;0.225]
p.Arg397Val	62.3938	12.379	0.121089	[-0.772;1.721]
p.Arg397Trp	57.6686	18.3902	0.309878	[-0.885;3.768]
p.Arg397Ter	0	0	4.00446	[4.004;4.004]
p.Arg397Tyr	62.3938	11.3723	0.121089	[-0.748;1.201]
p.Trp398Ala	85.0573	13.8129	-0.743676	[-1.027;0.276]
p.Trp398Cys	45.2258	13.8865	0.868366	[-0.169;3.899]
p.Trp398Asp	0	3.38332	4.00446	[3.958;4.010]
p.Trp398Glu	0	0.00920946	4.00446	[4.004;4.005]
p.Trp398Phe	99.4726	10.9182	-0.985828	[-1.135;-0.506]
p.Trp398Gly	84.8179	5.81603	-0.736758	[-0.963;-0.385]
p.Trp398His	48.9351	10.1521	0.670572	[-0.122;3.690]
p.Trp398Ile	61.9209	7.94849	0.140755	[-0.450;0.837]
p.Trp398Lys	55.8013	13.1696	0.383458	[-0.660;3.657]
p.Trp398Leu	90.4516	13.9239	-0.870565	[-1.093;0.187]
p.Trp398Met	111.603	12.9188	-1.03849	[-1.629;-0.799]
p.Trp398Asn	52.38	15.0057	0.522156	[-0.652;3.779]
p.Trp398Pro	0	0	4.00446	[4.004;4.004]
p.Trp398Gln	0	9.57434	4.00446	[3.707;4.010]
p.Trp398Arg	53.599	9.77337	0.472931	[-0.224;1.843]
p.Trp398Ser	52.7448	9.40815	0.50754	[-0.265;2.100]
p.Trp398Thr	52.7448	9.15851	0.50754	[-0.250;2.524]
p.Trp398Val	55.8013	9.11309	0.383458	[-0.281;1.769]
p.Trp398=	123.842	7.63427	-1.21573	[-1.667;-1.029]
p.Trp398Ter	0	5.12059	4.00446	[3.903;4.010]
p.Trp398Tyr	78.1723	17.3366	-0.512804	[-1.050;1.111]
p.Thr399Ala	62.3938	9.43292	0.121089	[-0.567;0.813]
p.Thr399Cys	58.6275	10.4274	0.272949	[-0.536;1.567]
p.Thr399Asp	0	0	4.00446	[4.004;4.004]
p.Thr399Glu	0	0	4.00446	[4.004;4.004]
p.Thr399Phe	46.4841	9.3642	0.79379	[-0.016;3.662]
p.Thr399Gly	0	0	4.00446	[4.004;4.004]
p.Thr399His	27.9006	9.95371	3.68969	[0.764;4.002]
p.Thr399Ile	115.944	17.3719	-1.08074	[-3.213;-0.701]
p.Thr399Lys	0	7.7331	4.00446	[3.818;4.010]
p.Thr399Leu	122.946	8.74122	-1.1977	[-1.719;-1.018]
p.Thr399Met	86.8511	22.1017	-0.792317	[-1.356;0.858]
p.Thr399Asn	0	9.71004	4.00446	[3.746;4.010]
p.Thr399Pro	0	6.0148	4.00446	[3.862;4.010]
p.Thr399Gln	62.3938	6.51732	0.121089	[-0.351;0.614]
p.Thr399Arg	0	6.0148	4.00446	[3.880;4.010]
p.Thr399Ser	47.6296	12.6992	0.733104	[-0.199;3.776]
p.Thr399=	NA	NA	NA	[NA;NA]
p.Thr399Val	83.2506	11.6457	-0.689361	[-1.014;0.171]
p.Thr399Trp	0	0	4.00446	[4.004;4.004]
p.Thr399Ter	0	18.3543	4.00446	[0.529;4.010]
p.Thr399Tyr	83.2506	7.18904	-0.689361	[-0.970;-0.168]
p.Ile400Ala	0	8.67426	4.00446	[3.690;4.010]
p.Ile400Cys	62.3938	13.4428	0.121089	[-0.813;1.533]
p.Ile400Asp	0	0.1348	4.00446	[4.004;4.005]
p.Ile400Glu	0	0	4.00446	[4.004;4.004]
p.Ile400Phe	83.2506	16.4876	-0.689361	[-1.068;0.673]
p.Ile400Gly	0	0	4.00446	[4.004;4.004]
p.Ile400His	0	0.00269362	4.00446	[4.004;4.004]
p.Ile400=	110.903	5.20746	-1.03391	[-1.152;-0.999]
p.Ile400Lys	0	0	4.00446	[4.004;4.004]
p.Ile400Leu	62.3938	10.5114	0.121089	[-0.666;1.316]
p.Ile400Met	71.496	17.2036	-0.248559	[-1.022;1.612]
p.Ile400Asn	0	0	4.00446	[4.004;4.004]
p.Ile400Pro	0	0	4.00446	[4.004;4.004]
p.Ile400Gln	0	3.5689	4.00446	[3.955;4.010]
p.Ile400Arg	0	0	4.00446	[4.004;4.004]
p.Ile400Ser	0	0	4.00446	[4.004;4.004]
p.Ile400Thr	15.5709	10.3231	3.9204	[2.317;4.009]
p.Ile400Val	83.2506	8.96465	-0.689361	[-0.990;0.040]
p.Ile400Trp	0	8.44853	4.00446	[3.720;4.010]
p.Ile400Ter	0	0	4.00446	[4.004;4.004]
p.Ile400Tyr	0	0	4.00446	[4.004;4.004]
p.Leu401Ala	105.49	14.146	-1.01499	[-1.363;-0.478]
p.Leu401Cys	57.6686	26.1485	0.309878	[-1.037;3.984]
p.Leu401Asp	62.3938	9.4557	0.121089	[-0.598;0.926]
p.Leu401Glu	93.5086	15.6862	-0.91802	[-1.313;-0.084]
p.Leu401Phe	121.498	11.2742	-1.16939	[-2.091;-0.996]
p.Leu401Gly	55.4312	13.3603	0.398374	[-0.673;3.668]
p.Leu401His	55.8013	23.3753	0.383458	[-1.004;3.972]
p.Leu401Ile	79.1171	10.1428	-0.548189	[-0.992;0.242]
p.Leu401Lys	124.788	13.5753	-1.23512	[-3.278;-0.976]
p.Leu401=	123.842	7.1117	-1.21573	[-1.620;-1.027]
p.Leu401Met	73.8249	17.8411	-0.342205	[-1.029;1.731]
p.Leu401Asn	95.2734	24.6262	-0.941041	[-2.442;0.777]
p.Leu401Pro	62.3938	10.1277	0.121089	[-0.631;0.992]
p.Leu401Gln	86.5671	5.66286	-0.785019	[-0.971;-0.446]
p.Leu401Arg	94.6543	9.0699	-0.933196	[-1.043;-0.536]
p.Leu401Ser	82.5374	9.88753	-0.666727	[-1.005;0.102]
p.Leu401Thr	62.3938	14.1367	0.121089	[-0.904;1.972]
p.Leu401Val	62.5925	4.80921	0.112812	[-0.285;0.494]
p.Leu401Trp	78.7575	35.737	-0.534833	[-2.300;3.950]
p.Leu401Ter	0	7.1378	4.00446	[3.815;4.010]
p.Leu401Tyr	72.9215	10.076	-0.306011	[-0.909;0.508]
p.His402Ala	0	9.1161	4.00446	[3.702;4.010]
p.His402Cys	0	0	4.00446	[4.004;4.004]
p.His402Asp	0	6.76665	4.00446	[3.856;4.010]
p.His402Glu	61.9209	10.6281	0.140755	[-0.696;1.275]
p.His402Phe	0	3.18168	4.00446	[3.960;4.010]
p.His402Gly	0	0.231314	4.00446	[4.003;4.006]
p.His402=	105.49	14.546	-1.01499	[-1.559;-0.408]
p.His402Ile	0	0.208042	4.00446	[4.003;4.006]
p.His402Lys	0	0	4.00446	[4.004;4.004]
p.His402Leu	0	0.0211468	4.00446	[4.004;4.005]
p.His402Met	0	0.326023	4.00446	[4.002;4.006]
p.His402Asn	0.564316	10.6148	4.0063	[3.696;4.010]
p.His402Pro	2.95827	7.86016	4.00982	[3.805;4.010]
p.His402Gln	0.0254348	11.9456	4.00455	[3.416;4.010]
p.His402Arg	0	0	4.00446	[4.004;4.004]
p.His402Ser	0	8.5877	4.00446	[3.751;4.010]
p.His402Thr	0	0	4.00446	[4.004;4.004]
p.His402Val	0	0	4.00446	[4.004;4.004]
p.His402Trp	0	0	4.00446	[4.004;4.004]
p.His402Ter	0	0.0101264	4.00446	[4.004;4.005]
p.His402Tyr	0	6.01268	4.00446	[3.877;4.010]
p.Tyr403Ala	90.4516	12.1895	-0.870565	[-1.040;-0.092]
p.Tyr403Cys	105.49	17.3651	-1.01499	[-1.478;-0.247]
p.Tyr403Asp	67.8157	16.184	-0.100558	[-0.976;2.177]
p.Tyr403Glu	55.3604	11.6346	0.401234	[-0.515;2.517]
p.Tyr403Phe	79.0157	15.1948	-0.544437	[-1.019;0.700]
p.Tyr403Gly	85.0573	4.44524	-0.743676	[-0.924;-0.457]
p.Tyr403His	96.9802	18.9269	-0.961203	[-1.340;0.266]
p.Tyr403Ile	105.49	11.7743	-1.01499	[-1.273;-0.707]
p.Tyr403Lys	41.3454	21.9038	1.16983	[-0.770;4.002]
p.Tyr403Leu	70.3608	4.47257	-0.202616	[-0.591;0.150]
p.Tyr403Met	NA	NA	NA	[NA;NA]
p.Tyr403Asn	124.788	17.0738	-1.23512	[-3.237;-0.915]
p.Tyr403Pro	0	0	4.00446	[4.004;4.004]
p.Tyr403Gln	101.027	14.2657	-0.997559	[-1.289;-0.307]
p.Tyr403Arg	62.8849	6.03516	0.100627	[-0.350;0.567]
p.Tyr403Ser	90.4516	12.0025	-0.870565	[-1.080;-0.157]
p.Tyr403Thr	85.0573	14.3887	-0.743676	[-1.061;0.331]
p.Tyr403Val	93.5907	8.4615	-0.919133	[-1.026;-0.505]
p.Tyr403Trp	55.8013	31.8831	0.383458	[-1.057;3.998]
p.Tyr403Ter	0	7.73331	4.00446	[3.790;4.010]
p.Tyr403=	124.788	9.68999	-1.23512	[-1.970;-1.017]
p.Ser404Ala	111.603	11.3274	-1.03849	[-1.492;-0.853]
p.Ser404Cys	52.7448	17.0434	0.50754	[-0.836;3.836]
p.Ser404Asp	0	7.37604	4.00446	[3.799;4.010]
p.Ser404Glu	73.6325	13.3542	-0.334502	[-0.973;0.685]
p.Ser404Phe	0	0.00565514	4.00446	[4.004;4.004]
p.Ser404Gly	111.603	6.1396	-1.03849	[-1.217;-0.983]
p.Ser404His	62.5925	11.0192	0.112812	[-0.724;1.450]
p.Ser404Ile	0	3.02099	4.00446	[3.965;4.010]
p.Ser404Lys	124.315	24.9809	-1.22538	[-3.334;-0.285]
p.Ser404Leu	0	0	4.00446	[4.004;4.004]
p.Ser404Met	0	10.0982	4.00446	[3.698;4.010]
p.Ser404Asn	57.6686	21.2918	0.309878	[-0.989;3.919]
p.Ser404Pro	0	0.00108957	4.00446	[4.004;4.004]
p.Ser404Gln	22.0138	14.7839	3.81307	[0.533;4.007]
p.Ser404Arg	101.75	10.1789	-1.00197	[-1.139;-0.689]
p.Ser404=	124.315	14.1725	-1.22538	[-3.323;-0.949]
p.Ser404Thr	83.1727	13.2708	-0.68692	[-1.015;0.386]
p.Ser404Val	0	0	4.00446	[4.004;4.004]
p.Ser404Trp	83.2506	23.6185	-0.689361	[-1.341;2.690]
p.Ser404Ter	0	0.0104864	4.00446	[4.004;4.005]
p.Ser404Tyr	0	11.604	4.00446	[3.483;4.010]
p.Pro405Ala	111.603	9.51717	-1.03849	[-1.349;-0.922]
p.Pro405Cys	164.021	21.6482	-2.98712	[-3.411;0.000]
p.Pro405Asp	0.254307	18.6892	4.00534	[0.993;4.010]
p.Pro405Glu	31.1969	10.7253	3.62142	[0.553;3.975]
p.Pro405Phe	67.6715	13.1845	-0.0947697	[-0.894;1.204]
p.Pro405Gly	125.185	14.0248	-1.24336	[-3.321;-0.959]
p.Pro405His	85.0573	26.3819	-0.743676	[-1.468;3.624]
p.Pro405Ile	101.027	16.3712	-0.997559	[-1.521;-0.248]
p.Pro405Lys	52.7448	20.0574	0.50754	[-0.894;3.977]
p.Pro405Leu	91.5238	4.76238	-0.889128	[-0.995;-0.675]
p.Pro405Met	81.2022	17.0583	-0.622381	[-1.058;0.730]
p.Pro405Asn	52.7448	15.331	0.50754	[-0.633;3.793]
p.Pro405=	95.2734	28.1957	-0.941041	[-2.964;1.872]
p.Pro405Gln	97.9705	11.31	-0.971785	[-1.120;-0.454]
p.Pro405Arg	62.3938	8.72068	0.121089	[-0.617;0.888]
p.Pro405Ser	85.0573	17.7459	-0.743676	[-1.145;0.520]
p.Pro405Thr	85.0573	13.5314	-0.743676	[-1.037;0.335]
p.Pro405Val	155.985	14.6595	-3.25905	[-3.425;-1.315]
p.Pro405Trp	91.6936	30.8236	-0.891854	[-2.844;2.091]
p.Pro405Ter	0	0.93664	4.00446	[3.997;4.009]
p.Pro405Tyr	150.102	14.4293	-3.44073	[-3.435;-1.137]
p.Phe406Ala	105.49	6.86052	-1.01499	[-1.123;-0.904]
p.Phe406Cys	111.603	11.7191	-1.03849	[-1.515;-0.817]
p.Phe406Asp	18.4904	9.20615	3.87628	[2.198;4.009]
p.Phe406Glu	95.312	18.573	-0.941521	[-1.365;0.205]
p.Phe406=	123.842	13.1747	-1.21573	[-3.315;-0.980]
p.Phe406Gly	123.842	12.4102	-1.21573	[-3.048;-0.994]
p.Phe406His	139.075	20.2476	-1.67818	[-3.422;-1.004]
p.Phe406Ile	66.6622	9.35102	-0.0541942	[-0.724;0.640]
p.Phe406Lys	110.989	21.4588	-1.03444	[-3.264;-0.263]
p.Phe406Leu	93.3795	5.65215	-0.916259	[-1.014;-0.677]
p.Phe406Met	70.7555	6.93137	-0.218556	[-0.703;0.336]
p.Phe406Asn	62.5925	11.3176	0.112812	[-0.716;1.284]
p.Phe406Pro	65.2681	16.8329	0.00223866	[-0.961;3.613]
p.Phe406Gln	62.3938	16.723	0.121089	[-0.920;3.636]
p.Phe406Arg	123.842	9.36439	-1.21573	[-1.820;-1.017]
p.Phe406Ser	90.4516	8.14374	-0.870565	[-1.017;-0.408]
p.Phe406Thr	83.2506	17.8794	-0.689361	[-1.184;0.817]
p.Phe406Val	90.4516	8.98612	-0.870565	[-1.022;-0.269]
p.Phe406Trp	101.859	26.79	-1.00258	[-3.199;0.536]
p.Phe406Ter	0	4.23575	4.00446	[3.923;4.010]
p.Phe406Tyr	142.078	19.1549	-1.87468	[-3.432;-1.014]
p.Lys407Ala	31.2962	26.4713	3.61951	[-0.729;4.007]
p.Lys407Cys	79.1171	49.3503	-0.548189	[-2.970;3.990]
p.Lys407Asp	0	3.53061	4.00446	[3.951;4.010]
p.Lys407Glu	0	0.197948	4.00446	[4.003;4.006]
p.Lys407Phe	57.3513	24.6146	0.322151	[-1.015;3.949]
p.Lys407Gly	0	11.8614	4.00446	[3.445;4.010]
p.Lys407His	0	13.5333	4.00446	[3.109;4.009]
p.Lys407Ile	57.3328	17.3596	0.322869	[-0.846;3.703]
p.Lys407=	64.1197	18.2511	0.0493145	[-0.988;3.670]
p.Lys407Leu	30.9605	7.90515	3.62601	[0.862;3.916]
p.Lys407Met	0	NA	4.00446	[NA;NA]
p.Lys407Asn	67.9977	12.2832	-0.107861	[-0.894;0.824]
p.Lys407Pro	0	6.0148	4.00446	[3.881;4.010]
p.Lys407Gln	47.185	28.5771	0.755905	[-1.014;4.004]
p.Lys407Arg	0	11.8456	4.00446	[3.457;4.010]
p.Lys407Ser	3.78629	19.0403	4.00944	[1.058;4.010]
p.Lys407Thr	0	13.4508	4.00446	[3.234;4.010]
p.Lys407Val	42.5287	11.967	1.06384	[0.055;3.889]
p.Lys407Trp	62.5925	64.2402	0.112812	[-3.069;4.000]
p.Lys407Ter	0	0	4.00446	[4.004;4.004]
p.Lys407Tyr	57.5693	7.44317	0.313715	[-0.268;1.080]
p.Val409Ala	83.2506	9.12792	-0.689361	[-0.999;-0.023]
p.Val409Cys	113.787	16.8675	-1.05657	[-2.287;-0.560]
p.Val409Asp	0	0.82309	4.00446	[3.997;4.009]
p.Val409Glu	0	0	4.00446	[4.004;4.004]
p.Val409Phe	114.666	20.4144	-1.06572	[-3.146;-0.296]
p.Val409Gly	62.2881	10.6067	0.125491	[-0.718;1.094]
p.Val409His	0	10.2891	4.00446	[3.534;4.010]
p.Val409Ile	123.842	18.3432	-1.21573	[-3.391;-0.848]
p.Val409Lys	29.5488	11.6185	3.65461	[0.506;3.999]
p.Val409Leu	142.366	11.9364	-1.89805	[-3.418;-1.151]
p.Val409Met	112.358	13.3713	-1.04405	[-1.654;-0.721]
p.Val409Asn	0	11.6	4.00446	[3.593;4.010]
p.Val409Pro	0	10.7382	4.00446	[3.579;4.010]
p.Val409Gln	0	3.97636	4.00446	[3.931;4.010]
p.Val409Arg	0	7.22303	4.00446	[3.848;4.010]
p.Val409Ser	57.9377	15.8459	0.29949	[-0.824;3.641]
p.Val409Thr	22.6533	13.2939	3.80054	[0.671;4.008]
p.Val409=	0	35.9959	4.00446	[-0.365;4.008]
p.Val409Trp	72.9215	14.8189	-0.306011	[-1.014;1.080]
p.Val409Ter	0	1.36013	4.00446	[3.990;4.010]
p.Val409Tyr	0.0700116	11.5846	4.00471	[3.634;4.010]
p.Trp410Ala	0	0	4.00446	[4.004;4.004]
p.Trp410Cys	0	0	4.00446	[4.004;4.004]
p.Trp410Asp	57.8188	14.8991	0.304079	[-0.777;3.633]
p.Trp410Glu	0	1.83748	4.00446	[3.986;4.010]
p.Trp410Phe	26.3724	17.2098	3.72281	[0.180;4.009]
p.Trp410Gly	26.3724	13.638	3.72281	[0.502;4.007]
p.Trp410His	0	0	4.00446	[4.004;4.004]
p.Trp410Ile	0	0.0730165	4.00446	[4.004;4.005]
p.Trp410Lys	0	0	4.00446	[4.004;4.004]
p.Trp410Leu	0	0	4.00446	[4.004;4.004]
p.Trp410Met	0	18.0444	4.00446	[1.643;4.010]
p.Trp410Asn	0	0	4.00446	[4.004;4.004]
p.Trp410Pro	0	0	4.00446	[4.004;4.004]
p.Trp410Gln	0	34.9185	4.00446	[-0.035;4.009]
p.Trp410Arg	0	0	4.00446	[4.004;4.004]
p.Trp410Ser	0	21.7936	4.00446	[0.000;4.009]
p.Trp410Thr	0	7.73331	4.00446	[3.794;4.010]
p.Trp410Val	0	0.239995	4.00446	[4.002;4.006]
p.Trp410=	111.603	8.15295	-1.03849	[-1.299;-0.944]
p.Trp410Ter	0	0	4.00446	[4.004;4.004]
p.Trp410Tyr	1.90891	42.504	4.00913	[-0.781;4.009]
p.Asp411Ala	0	2.23494	4.00446	[3.979;4.010]
p.Asp411Cys	0.0795642	8.95584	4.00474	[3.666;4.010]
p.Asp411=	NA	NA	NA	[NA;NA]
p.Asp411Glu	62.3938	16.1982	0.121089	[-0.959;3.609]
p.Asp411Phe	0	0	4.00446	[4.004;4.004]
p.Asp411Gly	0	0.536401	4.00446	[4.000;4.008]
p.Asp411His	0	0	4.00446	[4.004;4.004]
p.Asp411Ile	0	6.36335	4.00446	[3.886;4.010]
p.Asp411Lys	0	0.75049	4.00446	[3.997;4.009]
p.Asp411Leu	0	0	4.00446	[4.004;4.004]
p.Asp411Met	0	0	4.00446	[4.004;4.004]
p.Asp411Asn	0	8.18143	4.00446	[3.765;4.010]
p.Asp411Pro	0	0	4.00446	[4.004;4.004]
p.Asp411Gln	0	0.47321	4.00446	[4.001;4.007]
p.Asp411Arg	0	0	4.00446	[4.004;4.004]
p.Asp411Ser	0	0	4.00446	[4.004;4.004]
p.Asp411Thr	0	0	4.00446	[4.004;4.004]
p.Asp411Val	0	0	4.00446	[4.004;4.004]
p.Asp411Trp	0	0.0136688	4.00446	[4.004;4.005]
p.Asp411Ter	0	7.1378	4.00446	[3.825;4.010]
p.Asp411Tyr	0	0.00525909	4.00446	[4.004;4.004]
p.Trp412Ala	39.2999	10.0995	1.39568	[0.284;3.856]
p.Trp412Cys	31.2632	14.6876	3.62014	[0.237;4.005]
p.Trp412Asp	0	1.43056	4.00446	[3.991;4.010]
p.Trp412Glu	0	4.53935	4.00446	[3.927;4.010]
p.Trp412Phe	3.51528	18.5655	4.00965	[0.845;4.009]
p.Trp412Gly	52.7448	9.86126	0.50754	[-0.230;2.689]
p.Trp412His	0	0.00396797	4.00446	[4.004;4.004]
p.Trp412Ile	83.3165	16.3211	-0.691421	[-1.059;0.551]
p.Trp412Lys	0	11.4676	4.00446	[3.351;4.010]
p.Trp412Leu	0	7.0245	4.00446	[3.839;4.010]
p.Trp412Met	14.3928	8.83456	3.93596	[3.609;4.009]
p.Trp412Asn	0	16.2472	4.00446	[2.263;4.010]
p.Trp412Pro	0	2.39427	4.00446	[3.976;4.010]
p.Trp412Gln	0	0	4.00446	[4.004;4.004]
p.Trp412Arg	0	0.283298	4.00446	[4.002;4.006]
p.Trp412Ser	30.9605	13.1909	3.62601	[0.383;3.998]
p.Trp412Thr	25.8737	8.07418	3.73357	[0.949;3.978]
p.Trp412Val	54.4646	8.48581	0.437639	[-0.275;1.437]
p.Trp412=	81.4133	13.5491	-0.629563	[-1.018;0.432]
p.Trp412Ter	0	0	4.00446	[4.004;4.004]
p.Trp412Tyr	26.3724	27.2904	3.72281	[-0.457;4.009]
p.Leu413Ala	92.8814	11.8808	-0.90937	[-1.077;-0.253]
p.Leu413Cys	83.2506	8.42109	-0.689361	[-0.979;-0.066]
p.Leu413Asp	0	0	4.00446	[4.004;4.004]
p.Leu413Glu	0	0	4.00446	[4.004;4.004]
p.Leu413Phe	105.718	14.2118	-1.01548	[-1.447;-0.495]
p.Leu413Gly	83.2506	8.59304	-0.689361	[-0.982;-0.054]
p.Leu413His	31.2962	10.2893	3.61951	[0.570;3.970]
p.Leu413Ile	85.0573	13.2982	-0.743676	[-1.026;0.192]
p.Leu413Lys	0	0	4.00446	[4.004;4.004]
p.Leu413=	NA	NA	NA	[NA;NA]
p.Leu413Met	99.306	21.1494	-0.984397	[-2.046;0.266]
p.Leu413Asn	0	7.69721	4.00446	[3.822;4.010]
p.Leu413Pro	0	0	4.00446	[4.004;4.004]
p.Leu413Gln	0	8.96249	4.00446	[3.730;4.010]
p.Leu413Arg	0	0	4.00446	[4.004;4.004]
p.Leu413Ser	47.9808	8.78499	0.715724	[0.046;3.613]
p.Leu413Thr	83.2506	8.2492	-0.689361	[-0.990;-0.144]
p.Leu413Val	104.601	8.13617	-1.01299	[-1.162;-0.825]
p.Leu413Trp	62.3938	12.2846	0.121089	[-0.781;1.437]
p.Leu413Ter	0	9.91739	4.00446	[3.665;4.010]
p.Leu413Tyr	42.5287	6.84574	1.06384	[0.411;3.664]
p.Ile414Ala	0	0	4.00446	[4.004;4.004]
p.Ile414Cys	44.0006	26.5388	0.950364	[-0.912;4.007]
p.Ile414Asp	0	0	4.00446	[4.004;4.004]
p.Ile414Glu	0	0	4.00446	[4.004;4.004]
p.Ile414Phe	0	0	4.00446	[4.004;4.004]
p.Ile414Gly	0	0	4.00446	[4.004;4.004]
p.Ile414His	0	4.5111	4.00446	[3.920;4.010]
p.Ile414=	93.8887	17.6471	-0.923145	[-1.331;0.112]
p.Ile414Lys	0	0	4.00446	[4.004;4.004]
p.Ile414Leu	0	0	4.00446	[4.004;4.004]
p.Ile414Met	0.0314805	14.6219	4.00457	[2.778;4.010]
p.Ile414Asn	83.5453	24.3747	-0.698533	[-1.308;2.318]
p.Ile414Pro	0	0	4.00446	[4.004;4.004]
p.Ile414Gln	0	0.708371	4.00446	[3.999;4.008]
p.Ile414Arg	0	0	4.00446	[4.004;4.004]
p.Ile414Ser	0	7.23876	4.00446	[3.808;4.010]
p.Ile414Thr	76.7287	6.63629	-0.457199	[-0.826;0.025]
p.Ile414Val	124.788	8.61276	-1.23512	[-1.778;-1.019]
p.Ile414Trp	0	0	4.00446	[4.004;4.004]
p.Ile414Ter	0	0	4.00446	[4.004;4.004]
p.Ile414Tyr	0	6.36265	4.00446	[3.863;4.010]
p.Leu415Ala	17.8522	18.3424	3.88659	[0.392;4.009]
p.Leu415Cys	66.7636	13.9363	-0.0582845	[-0.928;1.285]
p.Leu415Asp	0	12.128	4.00446	[3.577;4.010]
p.Leu415Glu	22.6423	7.67046	3.80076	[1.709;3.998]
p.Leu415Phe	0	11.3834	4.00446	[3.514;4.010]
p.Leu415Gly	0	6.0148	4.00446	[3.848;4.010]
p.Leu415His	21.2643	16.5469	3.82737	[0.422;4.009]
p.Leu415Ile	67.5783	10.4947	-0.0910285	[-0.832;0.697]
p.Leu415Lys	31.2962	7.75965	3.61951	[0.848;3.917]
p.Leu415=	92.8814	12.939	-0.90937	[-1.105;-0.019]
p.Leu415Met	70.292	8.96488	-0.199843	[-0.835;0.440]
p.Leu415Asn	0	15.4721	4.00446	[2.338;4.009]
p.Leu415Pro	0	0.00594555	4.00446	[4.004;4.005]
p.Leu415Gln	85.0573	10.5615	-0.743676	[-1.016;0.018]
p.Leu415Arg	6.02358	9.59726	4.00451	[3.721;4.010]
p.Leu415Ser	51.0958	9.51451	0.57473	[-0.272;2.509]
p.Leu415Thr	0	19.1825	4.00446	[1.237;4.010]
p.Leu415Val	62.3938	19.7894	0.121089	[-0.985;3.759]
p.Leu415Trp	79.5424	5.61609	-0.56379	[-0.879;-0.132]
p.Leu415Ter	0	1.1116	4.00446	[3.994;4.009]
p.Leu415Tyr	42.8803	11.2907	1.03505	[-0.033;3.809]
p.Leu416Ala	103.767	12.722	-1.01074	[-1.261;-0.473]
p.Leu416Cys	0	17.07	4.00446	[2.232;4.010]
p.Leu416Asp	0	0	4.00446	[4.004;4.004]
p.Leu416Glu	0	15.8877	4.00446	[2.183;4.010]
p.Leu416Phe	94.3742	11.8828	-0.929562	[-1.116;-0.237]
p.Leu416Gly	82.1821	7.07851	-0.655175	[-0.932;-0.083]
p.Leu416His	0	0.23522	4.00446	[4.003;4.006]
p.Leu416Ile	111.603	9.79332	-1.03849	[-1.379;-0.909]
p.Leu416Lys	0	7.18884	4.00446	[3.866;4.010]
p.Leu416=	111.603	10.5483	-1.03849	[-1.472;-0.898]
p.Leu416Met	102.746	21.1859	-1.00693	[-2.076;0.219]
p.Leu416Asn	0	0	4.00446	[4.004;4.004]
p.Leu416Pro	0	7.35836	4.00446	[3.779;4.010]
p.Leu416Gln	0	4.5111	4.00446	[3.924;4.010]
p.Leu416Arg	0	0	4.00446	[4.004;4.004]
p.Leu416Ser	62.5925	8.71475	0.112812	[-0.628;0.834]
p.Leu416Thr	62.3938	7.06927	0.121089	[-0.410;0.739]
p.Leu416Val	111.603	7.78257	-1.03849	[-1.293;-0.960]
p.Leu416Trp	0	11.7986	4.00446	[3.468;4.010]
p.Leu416Ter	0	0	4.00446	[4.004;4.004]
p.Leu416Tyr	0	0	4.00446	[4.004;4.004]
p.Leu417Ala	121.709	12.5322	-1.17346	[-2.296;-0.956]
p.Leu417Cys	135.858	21.3963	-1.52918	[-3.408;-0.901]
p.Leu417Asp	62.5925	11.0974	0.112812	[-0.738;1.310]
p.Leu417Glu	125.537	13.3225	-1.25069	[-3.264;-0.971]
p.Leu417Phe	53.5734	19.1032	0.473974	[-0.815;3.956]
p.Leu417Gly	101.1	13.6782	-0.998039	[-1.366;-0.378]
p.Leu417His	34.5658	8.30866	2.32652	[0.639;3.894]
p.Leu417Ile	90.4516	15.2808	-0.870565	[-1.136;0.343]
p.Leu417Lys	0	9.0222	4.00446	[3.746;4.010]
p.Leu417=	125.185	16.0902	-1.24336	[-3.329;-0.928]
p.Leu417Met	124.315	10.0342	-1.22538	[-2.223;-1.019]
p.Leu417Asn	62.3938	11.6567	0.121089	[-0.689;1.202]
p.Leu417Pro	83.2506	10.5496	-0.689361	[-1.005;0.088]
p.Leu417Gln	140.347	20.9627	-1.75245	[-3.412;-1.000]
p.Leu417Arg	0	3.5689	4.00446	[3.941;4.010]
p.Leu417Ser	123.008	14.1689	-1.19894	[-3.264;-0.894]
p.Leu417Thr	124.788	11.5371	-1.23512	[-2.393;-1.008]
p.Leu417Val	99.6336	8.05817	-0.98718	[-1.050;-0.694]
p.Leu417Trp	60.8375	23.7346	0.185499	[-1.039;3.924]
p.Leu417Ter	0	0	4.00446	[4.004;4.004]
p.Leu417Tyr	0	12.4691	4.00446	[3.338;4.010]
p.Val418Ala	0	0	4.00446	[4.004;4.004]
p.Val418Cys	36.8628	13.3325	1.78566	[0.010;3.983]
p.Val418Asp	0	0	4.00446	[4.004;4.004]
p.Val418Glu	0	7.99608	4.00446	[3.770;4.010]
p.Val418Phe	0	37.1154	4.00446	[-0.125;4.009]
p.Val418Gly	0	0	4.00446	[4.004;4.004]
p.Val418His	0	11.9158	4.00446	[3.521;4.010]
p.Val418Ile	122.53	8.31455	-1.18947	[-1.596;-1.023]
p.Val418Lys	0	0.114245	4.00446	[4.004;4.005]
p.Val418Leu	90.4516	3.83721	-0.870565	[-0.970;-0.697]
p.Val418Met	60.0466	20.4321	0.217603	[-0.982;3.936]
p.Val418Asn	0	5.35335	4.00446	[3.903;4.010]
p.Val418Pro	0	0	4.00446	[4.004;4.004]
p.Val418Gln	0	0	4.00446	[4.004;4.004]
p.Val418Arg	25.9236	12.9847	3.7325	[0.605;4.005]
p.Val418Ser	0	0.00214718	4.00446	[4.004;4.004]
p.Val418Thr	82.9652	6.83021	-0.680382	[-0.949;-0.250]
p.Val418=	113.582	16.3743	-1.0546	[-2.390;-0.648]
p.Val418Trp	0	26.4399	4.00446	[0.000;4.009]
p.Val418Ter	0	0	4.00446	[4.004;4.004]
p.Val418Tyr	0	0	4.00446	[4.004;4.004]
p.Ile419Ala	83.8384	7.51359	-0.70754	[-0.977;-0.173]
p.Ile419Cys	82.6494	12.2363	-0.670326	[-1.017;0.207]
p.Ile419Asp	0	0	4.00446	[4.004;4.004]
p.Ile419Glu	0	0	4.00446	[4.004;4.004]
p.Ile419Phe	0	13.981	4.00446	[3.265;4.010]
p.Ile419Gly	51.2817	8.16253	0.566917	[-0.089;2.059]
p.Ile419His	0	0	4.00446	[4.004;4.004]
p.Ile419=	102.874	13.9666	-1.00748	[-1.428;-0.474]
p.Ile419Lys	0	0	4.00446	[4.004;4.004]
p.Ile419Leu	85.0573	10.8445	-0.743676	[-1.013;0.014]
p.Ile419Met	15.6481	14.1001	3.91934	[1.190;4.009]
p.Ile419Asn	0	0.845175	4.00446	[3.997;4.009]
p.Ile419Pro	0	0	4.00446	[4.004;4.004]
p.Ile419Gln	0	3.18168	4.00446	[3.957;4.010]
p.Ile419Arg	0	0	4.00446	[4.004;4.004]
p.Ile419Ser	0	8.7403	4.00446	[3.740;4.010]
p.Ile419Thr	0	8.7209	4.00446	[3.743;4.010]
p.Ile419Val	109.608	6.08102	-1.02682	[-1.165;-0.974]
p.Ile419Trp	0	0	4.00446	[4.004;4.004]
p.Ile419Ter	0	0	4.00446	[4.004;4.004]
p.Ile419Tyr	0	3.55808	4.00446	[3.942;4.010]
p.Tyr420Ala	0	0	4.00446	[4.004;4.004]
p.Tyr420Cys	0	0	4.00446	[4.004;4.004]
p.Tyr420Asp	0	0	4.00446	[4.004;4.004]
p.Tyr420Glu	0	21.4134	4.00446	[0.000;4.010]
p.Tyr420Phe	36.8686	18.3427	1.78452	[-0.348;3.990]
p.Tyr420Gly	0	0	4.00446	[4.004;4.004]
p.Tyr420His	0	20.4687	4.00446	[0.000;4.010]
p.Tyr420Ile	0	0	4.00446	[4.004;4.004]
p.Tyr420Lys	0	0	4.00446	[4.004;4.004]
p.Tyr420Leu	0	0	4.00446	[4.004;4.004]
p.Tyr420Met	0	0	4.00446	[4.004;4.004]
p.Tyr420Asn	0	0	4.00446	[4.004;4.004]
p.Tyr420Pro	0	3.99622	4.00446	[3.942;4.010]
p.Tyr420Gln	0	6.76665	4.00446	[3.803;4.010]
p.Tyr420Arg	0	3.5689	4.00446	[3.952;4.010]
p.Tyr420Ser	0	0	4.00446	[4.004;4.004]
p.Tyr420Thr	0	0	4.00446	[4.004;4.004]
p.Tyr420Val	0	0	4.00446	[4.004;4.004]
p.Tyr420Trp	62.3938	11.3425	0.121089	[-0.706;1.484]
p.Tyr420Ter	0	0.0141406	4.00446	[4.004;4.005]
p.Tyr420=	62.3938	15.9879	0.121089	[-0.946;3.620]
p.Thr421Ala	0	4.62185	4.00446	[3.929;4.010]
p.Thr421Cys	79.7566	42.4705	-0.571563	[-2.879;3.975]
p.Thr421Asp	31.1969	15.1188	3.62142	[0.050;4.007]
p.Thr421Glu	31.5659	13.9961	3.61438	[0.206;4.008]
p.Thr421Phe	0	0	4.00446	[4.004;4.004]
p.Thr421Gly	0	0.60947	4.00446	[3.999;4.008]
p.Thr421His	0	12.6037	4.00446	[3.437;4.010]
p.Thr421Ile	90.4516	18.6039	-0.870565	[-1.309;0.541]
p.Thr421Lys	31.2962	13.3049	3.61951	[0.295;4.003]
p.Thr421Leu	0	0	4.00446	[4.004;4.004]
p.Thr421Met	0	0	4.00446	[4.004;4.004]
p.Thr421Asn	125.659	16.24	-1.25326	[-3.394;-0.905]
p.Thr421Pro	0	0	4.00446	[4.004;4.004]
p.Thr421Gln	0	0	4.00446	[4.004;4.004]
p.Thr421Arg	22.174	10.0816	3.80996	[1.082;4.008]
p.Thr421Ser	17.8936	9.15274	3.88593	[2.876;4.009]
p.Thr421=	82.1086	20.5916	-0.652761	[-1.116;0.730]
p.Thr421Val	99.4813	11.9191	-0.985902	[-1.217;-0.372]
p.Thr421Trp	0	0	4.00446	[4.004;4.004]
p.Thr421Ter	0	0.0479002	4.00446	[4.004;4.005]
p.Thr421Tyr	0	0	4.00446	[4.004;4.004]
p.Ala422=	93.5907	16.2315	-0.919133	[-1.191;0.237]
p.Ala422Cys	0	6.28505	4.00446	[3.859;4.010]
p.Ala422Asp	0	6.0148	4.00446	[3.883;4.010]
p.Ala422Glu	0	11.688	4.00446	[3.507;4.010]
p.Ala422Phe	0	0	4.00446	[4.004;4.004]
p.Ala422Gly	49.1631	10.0686	0.660036	[-0.147;3.662]
p.Ala422His	0	27.2361	4.00446	[0.000;4.009]
p.Ala422Ile	0	7.62966	4.00446	[3.743;4.010]
p.Ala422Lys	0	NA	4.00446	[NA;NA]
p.Ala422Leu	0	11.7544	4.00446	[3.412;4.010]
p.Ala422Met	0	4.56057	4.00446	[3.925;4.010]
p.Ala422Asn	0	0	4.00446	[4.004;4.004]
p.Ala422Pro	0	5.2402	4.00446	[3.920;4.010]
p.Ala422Gln	0	0	4.00446	[4.004;4.004]
p.Ala422Arg	0	3.62334	4.00446	[3.957;4.010]
p.Ala422Ser	26.3724	11.4353	3.72281	[0.691;4.002]
p.Ala422Thr	0	0	4.00446	[4.004;4.004]
p.Ala422Val	0	0	4.00446	[4.004;4.004]
p.Ala422Trp	0	2.14901	4.00446	[3.981;4.010]
p.Ala422Ter	0	0	4.00446	[4.004;4.004]
p.Ala422Tyr	0	0.63539	4.00446	[4.000;4.008]
p.Val423Ala	0	0	4.00446	[4.004;4.004]
p.Val423Cys	0	6.21675	4.00446	[3.895;4.010]
p.Val423Asp	0	0	4.00446	[4.004;4.004]
p.Val423Glu	0	0	4.00446	[4.004;4.004]
p.Val423Phe	0	6.76665	4.00446	[3.809;4.010]
p.Val423Gly	0	0	4.00446	[4.004;4.004]
p.Val423His	0	0	4.00446	[4.004;4.004]
p.Val423Ile	102.223	4.5151	-1.00448	[-1.038;-0.934]
p.Val423Lys	0	0.0399689	4.00446	[4.004;4.005]
p.Val423Leu	0	6.0148	4.00446	[3.881;4.010]
p.Val423Met	0	0.0339339	4.00446	[4.004;4.005]
p.Val423Asn	0	0	4.00446	[4.004;4.004]
p.Val423Pro	0	0	4.00446	[4.004;4.004]
p.Val423Gln	0	0	4.00446	[4.004;4.004]
p.Val423Arg	0	0.0712086	4.00446	[4.004;4.005]
p.Val423Ser	0	0	4.00446	[4.004;4.004]
p.Val423Thr	0	3.19907	4.00446	[3.959;4.010]
p.Val423=	90.4516	9.43754	-0.870565	[-1.031;-0.256]
p.Val423Trp	0	12.9523	4.00446	[3.409;4.010]
p.Val423Ter	0	0.177001	4.00446	[4.003;4.006]
p.Val423Tyr	0	0	4.00446	[4.004;4.004]
p.Phe424Ala	105.49	21.9721	-1.01499	[-2.119;0.059]
p.Phe424Cys	85.0573	15.9359	-0.743676	[-1.062;0.468]
p.Phe424Asp	0	0	4.00446	[4.004;4.004]
p.Phe424Glu	97.5023	23.7123	-0.966901	[-1.792;0.694]
p.Phe424=	124.788	10.5402	-1.23512	[-2.123;-1.014]
p.Phe424Gly	0	0.272012	4.00446	[4.002;4.006]
p.Phe424His	44.8857	8.56689	0.890129	[0.194;3.682]
p.Phe424Ile	78.1413	22.3597	-0.511626	[-1.106;2.389]
p.Phe424Lys	84.7843	16.4442	-0.735781	[-1.059;0.517]
p.Phe424Leu	149.843	8.90856	-3.44829	[-3.450;-1.448]
p.Phe424Met	124.788	9.23118	-1.23512	[-2.022;-1.018]
p.Phe424Asn	26.5053	12.0902	3.71994	[0.604;4.009]
p.Phe424Pro	0	0	4.00446	[4.004;4.004]
p.Phe424Gln	84.9347	16.0393	-0.740144	[-1.092;0.461]
p.Phe424Arg	93.8887	14.2661	-0.923145	[-1.158;-0.043]
p.Phe424Ser	54.2862	12.0621	0.444913	[-0.495;3.632]
p.Phe424Thr	31.1969	9.50058	3.62142	[0.616;3.967]
p.Phe424Val	127.586	9.93932	-1.29396	[-2.423;-1.022]
p.Phe424Trp	155.393	10.0209	-3.27759	[-3.439;-1.628]
p.Phe424Ter	0	0	4.00446	[4.004;4.004]
p.Phe424Tyr	124.315	12.0644	-1.22538	[-3.000;-1.005]
p.Thr425Ala	84.882	15.5108	-0.738618	[-1.067;0.327]
p.Thr425Cys	0	11.7162	4.00446	[3.535;4.010]
p.Thr425Asp	0.0227881	8.50708	4.00454	[3.817;4.010]
p.Thr425Glu	0	10.7552	4.00446	[3.637;4.010]
p.Thr425Phe	0	6.76665	4.00446	[3.832;4.010]
p.Thr425Gly	35.3458	8.29662	2.12254	[0.572;3.843]
p.Thr425His	130.139	23.6108	-1.35071	[-3.433;-0.670]
p.Thr425Ile	90.4516	15.707	-0.870565	[-1.151;0.261]
p.Thr425Lys	62.1574	11.9799	0.13093	[-0.729;1.468]
p.Thr425Leu	81.5897	11.2853	-0.635512	[-1.011;0.207]
p.Thr425Met	90.4516	8.31162	-0.870565	[-1.017;-0.319]
p.Thr425Asn	0	6.76665	4.00446	[3.829;4.010]
p.Thr425Pro	0	6.0148	4.00446	[3.886;4.010]
p.Thr425Gln	0	16.0132	4.00446	[1.858;4.010]
p.Thr425Arg	0	0.492066	4.00446	[4.000;4.007]
p.Thr425Ser	0	7.11854	4.00446	[3.870;4.010]
p.Thr425=	94.4915	37.5645	-0.931091	[-3.258;3.433]
p.Thr425Val	85.0573	12.0485	-0.743676	[-1.020;0.200]
p.Thr425Trp	62.1715	52.7172	0.130344	[-2.899;4.006]
p.Thr425Ter	0	1.47871	4.00446	[3.990;4.010]
p.Thr425Tyr	91.901	25.086	-0.895101	[-1.750;0.816]
p.Pro426Ala	0	0	4.00446	[4.004;4.004]
p.Pro426Cys	0	0	4.00446	[4.004;4.004]
p.Pro426Asp	0	9.0222	4.00446	[3.737;4.010]
p.Pro426Glu	0	3.0074	4.00446	[3.964;4.010]
p.Pro426Phe	0	1.85211	4.00446	[3.986;4.010]
p.Pro426Gly	0	0	4.00446	[4.004;4.004]
p.Pro426His	0	0	4.00446	[4.004;4.004]
p.Pro426Ile	0	0	4.00446	[4.004;4.004]
p.Pro426Lys	0	0	4.00446	[4.004;4.004]
p.Pro426Leu	0	3.23225	4.00446	[3.957;4.010]
p.Pro426Met	0	0	4.00446	[4.004;4.004]
p.Pro426Asn	0	0	4.00446	[4.004;4.004]
p.Pro426=	105.49	12.3896	-1.01499	[-1.372;-0.679]
p.Pro426Gln	0	0	4.00446	[4.004;4.004]
p.Pro426Arg	0	0	4.00446	[4.004;4.004]
p.Pro426Ser	0	12.5457	4.00446	[3.299;4.010]
p.Pro426Thr	52.7448	11.1582	0.50754	[-0.312;3.333]
p.Pro426Val	0	0	4.00446	[4.004;4.004]
p.Pro426Trp	0	61.8884	4.00446	[-1.255;4.008]
p.Pro426Ter	0	0	4.00446	[4.004;4.004]
p.Pro426Tyr	0	7.52635	4.00446	[3.813;4.010]
p.Tyr427Ala	0	3.5689	4.00446	[3.950;4.010]
p.Tyr427Cys	0	10.3701	4.00446	[3.617;4.010]
p.Tyr427Asp	0	0	4.00446	[4.004;4.004]
p.Tyr427Glu	0	0	4.00446	[4.004;4.004]
p.Tyr427Phe	123.883	15.0259	-1.21657	[-3.241;-0.941]
p.Tyr427Gly	0	0	4.00446	[4.004;4.004]
p.Tyr427His	0	1.49845	4.00446	[3.987;4.010]
p.Tyr427Ile	0	0	4.00446	[4.004;4.004]
p.Tyr427Lys	0	11.6	4.00446	[3.568;4.010]
p.Tyr427Leu	0	6.0148	4.00446	[3.884;4.010]
p.Tyr427Met	0	12.5457	4.00446	[3.454;4.010]
p.Tyr427Asn	0	0	4.00446	[4.004;4.004]
p.Tyr427Pro	0	0	4.00446	[4.004;4.004]
p.Tyr427Gln	0	0	4.00446	[4.004;4.004]
p.Tyr427Arg	0	0	4.00446	[4.004;4.004]
p.Tyr427Ser	0	0	4.00446	[4.004;4.004]
p.Tyr427Thr	0	0	4.00446	[4.004;4.004]
p.Tyr427Val	0	0	4.00446	[4.004;4.004]
p.Tyr427Trp	0	6.16498	4.00446	[3.869;4.010]
p.Tyr427Ter	0	6.0148	4.00446	[3.874;4.010]
p.Tyr427=	68.3929	29.9613	-0.1237	[-1.294;3.930]
p.Ser428Ala	90.4516	20.6735	-0.870565	[-1.345;0.548]
p.Ser428Cys	19.8447	6.97398	3.85321	[3.112;4.001]
p.Ser428Asp	0.98903	8.01862	4.00743	[3.762;4.010]
p.Ser428Glu	47.185	6.52217	0.755905	[0.210;2.294]
p.Ser428Phe	123.469	9.2953	-1.20819	[-1.893;-1.013]
p.Ser428Gly	0	8.29424	4.00446	[3.756;4.010]
p.Ser428His	147.555	8.61403	-2.64422	[-3.442;-1.362]
p.Ser428Ile	52.7448	13.8775	0.50754	[-0.533;3.719]
p.Ser428Lys	166.952	24.0476	-2.91162	[-3.414;0.000]
p.Ser428Leu	0	5.97894	4.00446	[3.873;4.010]
p.Ser428Met	83.7019	27.1916	-0.703358	[-1.575;3.715]
p.Ser428Asn	150.976	12.2315	-3.41486	[-3.440;-1.315]
p.Ser428Pro	0	7.1378	4.00446	[3.812;4.010]
p.Ser428Gln	162.368	23.6436	-3.04002	[-3.426;0.000]
p.Ser428Arg	101.564	13.9695	-1.0009	[-1.323;-0.218]
p.Ser428=	64.5035	16.4799	0.0334901	[-0.962;3.623]
p.Ser428Thr	88.066	6.27552	-0.821624	[-0.991;-0.442]
p.Ser428Val	62.4091	11.8608	0.120453	[-0.796;1.716]
p.Ser428Trp	107.818	17.8239	-1.02012	[-2.178;-0.471]
p.Ser428Ter	0	3.38332	4.00446	[3.954;4.010]
p.Ser428Tyr	83.7019	24.5156	-0.703358	[-1.489;2.217]
p.Ala429=	111.603	16.5124	-1.03849	[-2.164;-0.638]
p.Ala429Cys	0	0	4.00446	[4.004;4.004]
p.Ala429Asp	0	0	4.00446	[4.004;4.004]
p.Ala429Glu	0	0	4.00446	[4.004;4.004]
p.Ala429Phe	52.7448	NA	0.50754	[NA;NA]
p.Ala429Gly	0	0.0114436	4.00446	[4.004;4.005]
p.Ala429His	0	14.5494	4.00446	[2.808;4.010]
p.Ala429Ile	103.701	31.8082	-1.01053	[-3.285;2.188]
p.Ala429Lys	0	0	4.00446	[4.004;4.004]
p.Ala429Leu	84.3796	7.6437	-0.723858	[-0.970;-0.135]
p.Ala429Met	90.4516	33.8113	-0.870565	[-2.956;3.758]
p.Ala429Asn	27.9006	25.6924	3.68969	[-0.500;4.009]
p.Ala429Pro	0	0	4.00446	[4.004;4.004]
p.Ala429Gln	147.175	NA	-2.54996	[NA;NA]
p.Ala429Arg	0	0.417138	4.00446	[4.001;4.007]
p.Ala429Ser	50.5135	18.1214	0.599651	[-0.888;3.888]
p.Ala429Thr	52.7448	18.1591	0.50754	[-0.834;3.926]
p.Ala429Val	92.8814	16.054	-0.90937	[-1.219;0.109]
p.Ala429Trp	62.1574	15.969	0.13093	[-0.919;3.651]
p.Ala429Ter	0	0	4.00446	[4.004;4.004]
p.Ala429Tyr	104.218	21.5192	-1.01205	[-2.072;0.116]
p.Ala430=	125.185	23.131	-1.24336	[-3.367;-0.482]
p.Ala430Cys	0	18.5665	4.00446	[0.843;4.010]
p.Ala430Asp	0	0	4.00446	[4.004;4.004]
p.Ala430Glu	0	56.9614	4.00446	[-1.222;4.007]
p.Ala430Phe	0	0	4.00446	[4.004;4.004]
p.Ala430Gly	0	0	4.00446	[4.004;4.004]
p.Ala430His	NA	NA	NA	[NA;NA]
p.Ala430Ile	0	0	4.00446	[4.004;4.004]
p.Ala430Lys	0	NA	4.00446	[NA;NA]
p.Ala430Leu	0	21.8241	4.00446	[0.000;4.009]
p.Ala430Met	26.3724	27.0666	3.72281	[-0.629;4.009]
p.Ala430Asn	0	0	4.00446	[4.004;4.004]
p.Ala430Pro	0	0	4.00446	[4.004;4.004]
p.Ala430Gln	0	0	4.00446	[4.004;4.004]
p.Ala430Arg	0	30.9442	4.00446	[0.000;4.009]
p.Ala430Ser	105.49	37.1786	-1.01499	[-3.274;3.644]
p.Ala430Thr	94.7653	44.135	-0.934622	[-3.284;3.935]
p.Ala430Val	50.1084	23.4672	0.617391	[-0.947;3.993]
p.Ala430Trp	0	NA	4.00446	[NA;NA]
p.Ala430Ter	0	12.206	4.00446	[3.440;4.010]
p.Ala430Tyr	NA	NA	NA	[NA;NA]
p.Phe431Ala	0	0	4.00446	[4.004;4.004]
p.Phe431Cys	0	0	4.00446	[4.004;4.004]
p.Phe431Asp	0	4.09073	4.00446	[3.935;4.010]
p.Phe431Glu	0	11.6041	4.00446	[3.482;4.010]
p.Phe431=	67.4938	17.6315	-0.0876342	[-1.006;2.287]
p.Phe431Gly	62.3938	21.852	0.121089	[-1.016;3.921]
p.Phe431His	0	0	4.00446	[4.004;4.004]
p.Phe431Ile	0	8.5442	4.00446	[3.768;4.010]
p.Phe431Lys	0.0689982	57.2584	4.00471	[-1.014;4.008]
p.Phe431Leu	0	0.327909	4.00446	[4.002;4.006]
p.Phe431Met	88.9887	30.2925	-0.841744	[-2.668;3.274]
p.Phe431Asn	NA	NA	NA	[NA;NA]
p.Phe431Pro	0	13.5333	4.00446	[2.899;4.010]
p.Phe431Gln	0	0	4.00446	[4.004;4.004]
p.Phe431Arg	0	0	4.00446	[4.004;4.004]
p.Phe431Ser	0	0	4.00446	[4.004;4.004]
p.Phe431Thr	0	0	4.00446	[4.004;4.004]
p.Phe431Val	0	7.15877	4.00446	[3.791;4.010]
p.Phe431Trp	0	0	4.00446	[4.004;4.004]
p.Phe431Ter	0	0.672975	4.00446	[3.999;4.008]
p.Phe431Tyr	0	0	4.00446	[4.004;4.004]
p.Leu432Ala	79.1171	13.0573	-0.548189	[-1.020;0.487]
p.Leu432Cys	0	12.996	4.00446	[3.214;4.010]
p.Leu432Asp	92.9659	16.7634	-0.910551	[-1.291;0.257]
p.Leu432Glu	0	10.8444	4.00446	[3.638;4.010]
p.Leu432Phe	87.7544	25.4393	-0.814416	[-1.576;1.703]
p.Leu432Gly	120.122	21.0066	-1.14385	[-3.344;-0.579]
p.Leu432His	166.501	38.4141	-2.92204	[-3.378;0.000]
p.Leu432Ile	27.9006	22.4563	3.68969	[-0.175;4.008]
p.Leu432Lys	62.2567	0.344624	0.126797	[0.098;0.153]
p.Leu432=	83.2506	25.0424	-0.689361	[-1.502;1.374]
p.Leu432Met	118.301	50.9903	-1.11357	[-3.315;3.692]
p.Leu432Asn	85.0573	87.2964	-0.743676	[-3.301;4.004]
p.Leu432Pro	0	13.2858	4.00446	[3.264;4.010]
p.Leu432Gln	95.4068	12.0942	-0.942696	[-1.140;-0.265]
p.Leu432Arg	125.185	12.453	-1.24336	[-2.882;-1.004]
p.Leu432Ser	142.471	28.617	-1.90681	[-3.400;0.000]
p.Leu432Thr	83.2506	18.0576	-0.689361	[-1.103;0.774]
p.Leu432Val	52.7448	11.1411	0.50754	[-0.359;2.885]
p.Leu432Trp	24.0455	37.9959	3.7723	[-0.985;4.008]
p.Leu432Ter	0	0	4.00446	[4.004;4.004]
p.Leu432Tyr	83.2506	NA	-0.689361	[NA;NA]
p.Leu433Ala	125.158	30.569	-1.2428	[-3.339;0.000]
p.Leu433Cys	155.985	24.4658	-3.25905	[-3.427;0.000]
p.Leu433Asp	155.393	20.1254	-3.27759	[-3.428;-0.908]
p.Leu433Glu	179.495	15.2375	-2.58232	[-3.334;0.000]
p.Leu433Phe	86.7436	34.8003	-0.789574	[-3.234;3.825]
p.Leu433Gly	120.454	20.0761	-1.14982	[-3.318;-0.603]
p.Leu433His	83.2506	39.5098	-0.689361	[-3.000;3.982]
p.Leu433Ile	41.3795	20.2681	1.16656	[-0.636;4.002]
p.Leu433Lys	130.194	23.2	-1.35205	[-3.382;-0.773]
p.Leu433=	52.7448	23.3721	0.50754	[-0.949;3.990]
p.Leu433Met	138.266	22.5911	-1.63613	[-3.375;-0.708]
p.Leu433Asn	158.234	16.6998	-3.18456	[-3.415;-1.098]
p.Leu433Pro	105.49	18.2714	-1.01499	[-1.659;-0.100]
p.Leu433Gln	162.368	15.381	-3.04002	[-3.424;-1.143]
p.Leu433Arg	176.177	10.8049	-2.69769	[-3.281;0.000]
p.Leu433Ser	168.737	9.07165	-2.87278	[-3.347;-2.165]
p.Leu433Thr	158.234	12.0376	-3.18456	[-3.420;-1.516]
p.Leu433Val	124.713	12.0145	-1.23357	[-3.015;-0.995]
p.Leu433Trp	158.234	55.6013	-3.18456	[-3.376;0.589]
p.Leu433Ter	76.5642	19.495	-0.450774	[-1.057;1.051]
p.Leu433Tyr	62.3938	22.6784	0.121089	[-1.017;3.921]
p.Lys434Ala	91.6665	16.1768	-0.891423	[-1.243;0.121]
p.Lys434Cys	42.5287	16.5756	1.06384	[-0.371;3.959]
p.Lys434Asp	103.772	22.7484	-1.01076	[-3.050;0.234]
p.Lys434Glu	105.49	28.8797	-1.01499	[-3.245;0.551]
p.Lys434Phe	0	42.721	4.00446	[-0.615;4.008]
p.Lys434Gly	123.842	15.9335	-1.21573	[-3.323;-0.920]
p.Lys434His	155.471	16.1807	-3.27517	[-3.432;-1.149]
p.Lys434Ile	21.2643	14.2749	3.82737	[0.458;4.009]
p.Lys434=	90.4516	17.4623	-0.870565	[-1.335;0.340]
p.Lys434Leu	52.7448	24.9566	0.50754	[-1.009;3.996]
p.Lys434Met	106.56	33.6697	-1.01727	[-3.245;1.195]
p.Lys434Asn	52.7448	45.2716	0.50754	[-2.110;4.008]
p.Lys434Pro	124.021	11.1535	-1.21937	[-2.206;-1.013]
p.Lys434Gln	41.6253	32.0167	1.14339	[-0.999;4.008]
p.Lys434Arg	72.9215	18.8186	-0.306011	[-1.054;2.181]
p.Lys434Ser	26.0569	12.4115	3.72963	[0.621;4.007]
p.Lys434Thr	62.1574	17.9746	0.13093	[-0.978;3.732]
p.Lys434Val	60.3359	18.6532	0.20594	[-0.950;3.839]
p.Lys434Trp	123.842	24.1388	-1.21573	[-3.407;-0.561]
p.Lys434Ter	0	15.6514	4.00446	[2.283;4.010]
p.Lys434Tyr	97.4265	14.5491	-0.966089	[-1.248;-0.182]
p.Glu435Ala	110.72	11.9405	-1.03279	[-1.453;-0.775]
p.Glu435Cys	47.185	13.2186	0.755905	[-0.372;3.809]
p.Glu435Asp	105.49	13.3883	-1.01499	[-1.360;-0.530]
p.Glu435=	55.8013	19.9444	0.383458	[-0.939;3.914]
p.Glu435Phe	62.3938	9.57143	0.121089	[-0.681;0.896]
p.Glu435Gly	86.2181	16.6498	-0.775834	[-1.112;0.548]
p.Glu435His	125.185	25.7194	-1.24336	[-3.372;-0.370]
p.Glu435Ile	83.592	31.3255	-0.699975	[-2.476;3.815]
p.Glu435Lys	106.307	24.1343	-1.01674	[-3.087;0.347]
p.Glu435Leu	79.1171	17.399	-0.548189	[-1.039;0.677]
p.Glu435Met	79.1171	6.66496	-0.548189	[-0.898;-0.015]
p.Glu435Asn	55.5015	18.684	0.395532	[-0.906;3.869]
p.Glu435Pro	124.788	22.7271	-1.23512	[-3.397;-0.382]
p.Glu435Gln	67.9977	32.388	-0.107861	[-1.306;3.977]
p.Glu435Arg	125.185	11.9883	-1.24336	[-3.174;-0.993]
p.Glu435Ser	105.49	10.4489	-1.01499	[-1.273;-0.730]
p.Glu435Thr	92.8814	17.3339	-0.90937	[-1.265;0.318]
p.Glu435Val	85.0573	12.4832	-0.743676	[-1.028;0.035]
p.Glu435Trp	120.742	38.4788	-1.1551	[-3.320;0.545]
p.Glu435Ter	0	0	4.00446	[4.004;4.004]
p.Glu435Tyr	151.089	15.5079	-3.41147	[-3.426;-1.103]
p.Thr436Ala	68.6927	12.2495	-0.135695	[-0.885;0.749]
p.Thr436Cys	0	21.2835	4.00446	[0.185;4.009]
p.Thr436Asp	62.2567	23.0003	0.126797	[-1.012;3.893]
p.Thr436Glu	98.859	25.0329	-0.9804	[-2.542;0.714]
p.Thr436Phe	26.3724	16.4918	3.72281	[0.202;4.008]
p.Thr436Gly	130.555	12.6208	-1.36108	[-3.386;-1.009]
p.Thr436His	107.556	48.6492	-1.01943	[-3.332;3.866]
p.Thr436Ile	80.5514	14.8607	-0.599853	[-1.022;0.627]
p.Thr436Lys	120.742	20.4206	-1.1551	[-3.363;-0.624]
p.Thr436Leu	26.3724	13.4146	3.72281	[0.519;4.007]
p.Thr436Met	40.3227	18.5754	1.27482	[-0.221;3.998]
p.Thr436Asn	126.706	23.2435	-1.27531	[-3.363;-0.593]
p.Thr436Pro	77.6965	25.7937	-0.494654	[-1.299;3.115]
p.Thr436Gln	111.603	5.87281	-1.03849	[-1.188;-0.995]
p.Thr436Arg	85.7725	11.4473	-0.763773	[-1.018;-0.062]
p.Thr436Ser	83.4762	12.8525	-0.696392	[-1.020;0.267]
p.Thr436=	118.394	14.0949	-1.11501	[-2.562;-0.828]
p.Thr436Val	99.5806	23.4622	-0.986738	[-1.749;0.378]
p.Thr436Trp	105.49	45.3294	-1.01499	[-3.353;3.858]
p.Thr436Ter	0	0	4.00446	[4.004;4.004]
p.Thr436Tyr	58.6036	24.625	0.273864	[-1.023;3.976]
p.Glu437Ala	137.895	14.3515	-1.61797	[-3.434;-1.046]
p.Glu437Cys	52.7448	14.2959	0.50754	[-0.626;3.726]
p.Glu437Asp	111.603	15.8051	-1.03849	[-1.784;-0.636]
p.Glu437=	118.394	10.9152	-1.11501	[-1.667;-0.963]
p.Glu437Phe	105.121	25.3061	-1.01417	[-3.207;0.296]
p.Glu437Gly	132.711	15.1268	-1.42068	[-3.408;-1.010]
p.Glu437His	151.576	11.9531	-3.39673	[-3.445;-1.281]
p.Glu437Ile	95.2734	18.7102	-0.941041	[-1.363;0.406]
p.Glu437Lys	123.842	22.3929	-1.21573	[-3.345;-0.558]
p.Glu437Leu	90.4516	22.9956	-0.870565	[-1.434;0.950]
p.Glu437Met	123.364	41.7062	-1.20607	[-3.346;0.872]
p.Glu437Asn	70.4293	27.6437	-0.205377	[-1.280;3.866]
p.Glu437Pro	180.903	20.1891	-2.5202	[-3.311;0.000]
p.Glu437Gln	154.619	30.3728	-3.30174	[-3.408;0.000]
p.Glu437Arg	180.903	9.8349	-2.5202	[-3.122;0.000]
p.Glu437Ser	85.0573	16.9778	-0.743676	[-1.142;0.420]
p.Glu437Thr	162.368	25.9662	-3.04002	[-3.412;0.000]
p.Glu437Val	117.722	11.4598	-1.10486	[-1.733;-0.929]
p.Glu437Trp	0	18.0444	4.00446	[1.044;4.009]
p.Glu437Ter	0	0	4.00446	[4.004;4.004]
p.Glu437Tyr	111.603	27.1662	-1.03849	[-3.340;0.216]
p.Glu438Ala	117.722	14.9422	-1.10486	[-2.470;-0.827]
p.Glu438Cys	82.1736	30.2036	-0.654898	[-1.555;3.761]
p.Glu438Asp	62.3938	20.4334	0.121089	[-1.014;3.803]
p.Glu438=	111.603	NA	-1.03849	[NA;NA]
p.Glu438Phe	NA	NA	NA	[NA;NA]
p.Glu438Gly	124.788	9.48574	-1.23512	[-2.002;-1.022]
p.Glu438His	69.5259	14.0859	-0.169058	[-0.970;1.086]
p.Glu438Ile	164.665	27.4067	-2.96869	[-3.412;0.000]
p.Glu438Lys	118.195	25.5394	-1.11194	[-3.392;-0.031]
p.Glu438Leu	127.449	13.219	-1.29104	[-3.130;-0.980]
p.Glu438Met	45.2258	33.3559	0.868366	[-1.023;4.007]
p.Glu438Asn	41.6253	NA	1.14339	[NA;NA]
p.Glu438Pro	128.852	8.29886	-1.32085	[-2.113;-1.032]
p.Glu438Gln	76.9352	25.448	-0.465243	[-1.259;3.756]
p.Glu438Arg	167.404	14.5458	-2.90159	[-3.425;0.000]
p.Glu438Ser	128.325	6.26361	-1.30956	[-1.722;-1.071]
p.Glu438Thr	131.862	23.3857	-1.39598	[-3.403;-0.771]
p.Glu438Val	130.232	8.88017	-1.35301	[-2.615;-1.039]
p.Glu438Trp	NA	NA	NA	[NA;NA]
p.Glu438Ter	0	0	4.00446	[4.004;4.004]
p.Glu438Tyr	27.9006	28.6351	3.68969	[-0.490;4.009]
p.Gly439Ala	118.394	23.6381	-1.11501	[-3.396;-0.251]
p.Gly439Cys	62.1574	12.7239	0.13093	[-0.859;1.562]
p.Gly439Asp	58.8611	18.2371	0.264003	[-0.908;3.764]
p.Gly439Glu	62.3938	16.6018	0.121089	[-0.922;3.638]
p.Gly439Phe	127.166	29.8085	-1.28504	[-3.333;-0.103]
p.Gly439=	52.7448	50.4219	0.50754	[-2.515;4.009]
p.Gly439His	104.45	12.3839	-1.01263	[-1.303;-0.647]
p.Gly439Ile	90.8494	14.4862	-0.877718	[-1.206;0.138]
p.Gly439Lys	93.8887	35.4994	-0.923145	[-2.924;3.445]
p.Gly439Leu	74.6595	25.1987	-0.375554	[-1.233;3.760]
p.Gly439Met	88.2471	14.0782	-0.825712	[-1.088;0.253]
p.Gly439Asn	26.0294	29.4009	3.73022	[-0.856;4.007]
p.Gly439Pro	123.724	7.67855	-1.21334	[-1.735;-1.026]
p.Gly439Gln	139.503	51.2306	-1.70197	[-3.396;1.663]
p.Gly439Arg	174.153	15.7572	-2.7504	[-3.378;0.000]
p.Gly439Ser	85.0573	18.9542	-0.743676	[-1.197;0.707]
p.Gly439Thr	130.869	16.4466	-1.36914	[-3.400;-0.977]
p.Gly439Val	90.4516	13.2799	-0.870565	[-1.060;0.095]
p.Gly439Trp	50.5135	15.1832	0.599651	[-0.603;3.820]
p.Gly439Ter	0	0	4.00446	[4.004;4.004]
p.Gly439Tyr	80.7841	30.2177	-0.607974	[-1.460;3.859]
p.Pro440Ala	119.82	21.6612	-1.13853	[-3.358;-0.399]
p.Pro440Cys	52.7448	21.5951	0.50754	[-0.982;3.980]
p.Pro440Asp	58.8611	10.1297	0.264003	[-0.552;1.456]
p.Pro440Glu	63.5954	4.97162	0.0710475	[-0.312;0.436]
p.Pro440Phe	70.4293	26.6366	-0.205377	[-1.218;3.840]
p.Pro440Gly	90.4516	8.08131	-0.870565	[-1.016;-0.374]
p.Pro440His	83.2741	6.00327	-0.690099	[-0.935;-0.314]
p.Pro440Ile	123.842	23.7966	-1.21573	[-3.383;-0.423]
p.Pro440Lys	103.125	31.957	-1.0085	[-3.203;1.883]
p.Pro440Leu	111.603	10.5337	-1.03849	[-1.416;-0.894]
p.Pro440Met	166.501	31.321	-2.92204	[-3.402;0.000]
p.Pro440Asn	124.788	19.9523	-1.23512	[-3.359;-0.821]
p.Pro440=	111.603	6.13819	-1.03849	[-1.200;-0.987]
p.Pro440Gln	107.105	20.9675	-1.01839	[-2.911;-0.120]
p.Pro440Arg	124.788	8.19126	-1.23512	[-1.821;-1.022]
p.Pro440Ser	90.441	15.8643	-0.870372	[-1.201;0.199]
p.Pro440Thr	109	12.1009	-1.02416	[-1.448;-0.712]
p.Pro440Val	77.2185	19.5351	-0.476235	[-1.099;1.063]
p.Pro440Trp	72.1942	12.7202	-0.276768	[-0.968;0.646]
p.Pro440Ter	0	0	4.00446	[4.004;4.004]
p.Pro440Tyr	69.7703	21.4438	-0.178868	[-1.048;3.719]
p.Pro441Ala	83.2506	12.744	-0.689361	[-1.016;0.103]
p.Pro441Cys	52.7448	54.1332	0.50754	[-2.904;4.007]
p.Pro441Asp	26.3724	18.4738	3.72281	[0.193;4.009]
p.Pro441Glu	31.2962	17.9559	3.61951	[0.029;4.008]
p.Pro441Phe	55.8013	31.2713	0.383458	[-1.025;3.994]
p.Pro441Gly	111.349	10.2155	-1.03677	[-1.380;-0.913]
p.Pro441His	97.4265	28.0921	-0.966089	[-2.347;0.918]
p.Pro441Ile	62.5925	23.3857	0.112812	[-1.033;3.908]
p.Pro441Lys	166.501	39.0723	-2.92204	[-3.365;0.000]
p.Pro441Leu	123.842	12.1381	-1.21573	[-2.568;-1.001]
p.Pro441Met	107.147	22.203	-1.01847	[-2.904;0.141]
p.Pro441Asn	131.41	55.3983	-1.3835	[-3.321;2.389]
p.Pro441=	102.049	12.649	-1.0036	[-1.252;-0.435]
p.Pro441Gln	140.002	19.8869	-1.73121	[-3.416;-1.015]
p.Pro441Arg	139.257	20.8342	-1.68816	[-3.397;-0.935]
p.Pro441Ser	105.153	19.1682	-1.01425	[-1.952;-0.087]
p.Pro441Thr	154.547	29.7396	-3.30403	[-3.405;0.000]
p.Pro441Val	82.6951	14.2451	-0.67179	[-1.028;0.381]
p.Pro441Trp	NA	NA	NA	[NA;NA]
p.Pro441Ter	0	0	4.00446	[4.004;4.004]
p.Pro441Tyr	0	0	4.00446	[4.004;4.004]
p.Ala442=	91.8529	14.2747	-0.894356	[-1.182;0.017]
p.Ala442Cys	57.5693	9.80831	0.313715	[-0.417;1.484]
p.Ala442Asp	0	9.0222	4.00446	[3.724;4.010]
p.Ala442Glu	87.6113	5.20887	-0.811032	[-0.969;-0.463]
p.Ala442Phe	61.9209	7.45598	0.140755	[-0.368;0.802]
p.Ala442Gly	123.842	12.8515	-1.21573	[-3.304;-0.995]
p.Ala442His	121.871	18.3396	-1.17658	[-3.313;-0.652]
p.Ala442Ile	83.9417	23.6808	-0.710684	[-1.309;2.215]
p.Ala442Lys	158.234	NA	-3.18456	[NA;NA]
p.Ala442Leu	105.49	8.04827	-1.01499	[-1.176;-0.797]
p.Ala442Met	62.3938	7.4811	0.121089	[-0.470;0.718]
p.Ala442Asn	103.546	27.8101	-1.01002	[-3.015;0.790]
p.Ala442Pro	83.7019	15.1008	-0.703358	[-1.050;0.456]
p.Ala442Gln	0	21.4671	4.00446	[0.000;4.010]
p.Ala442Arg	170.13	11.6344	-2.8434	[-3.362;-0.352]
p.Ala442Ser	116.496	13.5381	-1.08781	[-2.010;-0.816]
p.Ala442Thr	50.7689	20.1283	0.588638	[-0.866;3.937]
p.Ala442Val	93.5907	12.0085	-0.919133	[-1.063;-0.262]
p.Ala442Trp	0	24.7499	4.00446	[0.000;4.009]
p.Ala442Ter	0	0	4.00446	[4.004;4.004]
p.Ala442Tyr	85.0573	11.6662	-0.743676	[-1.018;0.213]
p.Thr443Ala	90.4516	21.1594	-0.870565	[-1.400;0.455]
p.Thr443Cys	0	10.2786	4.00446	[3.592;4.010]
p.Thr443Asp	0	NA	4.00446	[NA;NA]
p.Thr443Glu	120.328	51.1558	-1.14754	[-3.393;3.727]
p.Thr443Phe	55.8013	28.7267	0.383458	[-1.034;3.997]
p.Thr443Gly	101.059	19.5814	-0.997768	[-1.652;0.308]
p.Thr443His	52.7448	54.1332	0.50754	[-3.045;4.006]
p.Thr443Ile	47.185	18.0238	0.755905	[-0.566;3.946]
p.Thr443Lys	112.61	12.9586	-1.04604	[-1.620;-0.807]
p.Thr443Leu	56.77	10.6161	0.344887	[-0.482;1.912]
p.Thr443Met	104.218	21.5192	-1.01205	[-2.894;0.464]
p.Thr443Asn	171.999	32.1337	-2.80145	[-3.385;0.000]
p.Thr443Pro	141.699	25.6731	-1.84534	[-3.414;-0.675]
p.Thr443Gln	81.1838	27.2348	-0.621754	[-1.519;3.711]
p.Thr443Arg	160.083	8.96432	-3.1198	[-3.430;-1.950]
p.Thr443Ser	111.603	13.8587	-1.03849	[-1.516;-0.765]
p.Thr443=	85.0573	17.9938	-0.743676	[-1.161;0.543]
p.Thr443Val	85.0573	17.0226	-0.743676	[-1.093;0.502]
p.Thr443Trp	0	18.0444	4.00446	[0.743;4.009]
p.Thr443Ter	0	3.93545	4.00446	[3.947;4.010]
p.Thr443Tyr	76.522	26.4233	-0.449122	[-1.278;3.756]
p.Glu444Ala	130.604	21.7507	-1.36231	[-3.402;-0.856]
p.Glu444Cys	61.9209	12.4321	0.140755	[-0.702;1.868]
p.Glu444Asp	149.182	27.4004	-3.29146	[-3.423;0.000]
p.Glu444=	NA	NA	NA	[NA;NA]
p.Glu444Phe	83.2506	NA	-0.689361	[NA;NA]
p.Glu444Gly	167.404	20.1941	-2.90159	[-3.389;0.000]
p.Glu444His	167.404	8.98725	-2.90159	[-3.359;-2.229]
p.Glu444Ile	105.49	33.2424	-1.01499	[-3.308;0.869]
p.Glu444Lys	136.956	18.2651	-1.57488	[-3.409;-0.961]
p.Glu444Leu	92.7085	33.6478	-0.906936	[-3.134;3.617]
p.Glu444Met	71.5982	20.756	-0.252696	[-1.028;3.764]
p.Glu444Asn	93.5907	25.2968	-0.919133	[-2.855;0.924]
p.Glu444Pro	123.842	26.7928	-1.21573	[-3.394;-0.383]
p.Glu444Gln	104.349	32.4441	-1.01239	[-3.242;1.306]
p.Glu444Arg	124.788	21.0084	-1.23512	[-3.400;-0.680]
p.Glu444Ser	124.788	20.3845	-1.23512	[-3.392;-0.856]
p.Glu444Thr	132.726	12.5366	-1.42113	[-3.408;-1.015]
p.Glu444Val	170.115	15.8645	-2.84374	[-3.401;0.000]
p.Glu444Trp	83.2506	38.9613	-0.689361	[-2.754;3.906]
p.Glu444Ter	0	0.0249018	4.00446	[4.004;4.005]
p.Glu444Tyr	113.416	23.8902	-1.05305	[-3.258;0.051]
p.Cys445Ala	0	9.67132	4.00446	[3.597;4.010]
p.Cys445=	79.1171	81.1998	-0.548189	[-3.307;3.988]
p.Cys445Asp	0	7.96692	4.00446	[3.796;4.010]
p.Cys445Glu	0	0	4.00446	[4.004;4.004]
p.Cys445Phe	0	0	4.00446	[4.004;4.004]
p.Cys445Gly	0	0	4.00446	[4.004;4.004]
p.Cys445His	0	4.79118	4.00446	[3.916;4.010]
p.Cys445Ile	0	10.7819	4.00446	[3.643;4.010]
p.Cys445Lys	0	23.2788	4.00446	[0.000;4.010]
p.Cys445Leu	0	0	4.00446	[4.004;4.004]
p.Cys445Met	0	1.00718	4.00446	[3.995;4.009]
p.Cys445Asn	0	0	4.00446	[4.004;4.004]
p.Cys445Pro	0	0	4.00446	[4.004;4.004]
p.Cys445Gln	0	0	4.00446	[4.004;4.004]
p.Cys445Arg	0	8.7403	4.00446	[3.750;4.010]
p.Cys445Ser	0	0.00195839	4.00446	[4.004;4.004]
p.Cys445Thr	0	0	4.00446	[4.004;4.004]
p.Cys445Val	0	31.7755	4.00446	[0.000;4.009]
p.Cys445Trp	NA	NA	NA	[NA;NA]
p.Cys445Ter	0	19.0901	4.00446	[0.730;4.010]
p.Cys445Tyr	0	0.132053	4.00446	[4.004;4.005]
p.Gly446Ala	79.1171	20.271	-0.548189	[-1.113;1.218]
p.Gly446Cys	0	9.73366	4.00446	[3.645;4.010]
p.Gly446Asp	59.798	11.8306	0.227532	[-0.700;1.883]
p.Gly446Glu	0	0.0658872	4.00446	[4.004;4.005]
p.Gly446Phe	145.636	26.6201	-2.26229	[-3.401;0.000]
p.Gly446=	105.49	49.9132	-1.01499	[-3.387;3.912]
p.Gly446His	69.5259	14.0859	-0.169058	[-0.975;1.160]
p.Gly446Ile	62.5925	29.2547	0.112812	[-1.186;3.971]
p.Gly446Lys	83.2506	11.3673	-0.689361	[-1.015;0.246]
p.Gly446Leu	62.3938	5.03991	0.121089	[-0.243;0.495]
p.Gly446Met	0	21.3605	4.00446	[0.621;4.010]
p.Gly446Asn	162.368	4.24225	-3.04002	[-3.306;-2.827]
p.Gly446Pro	69.4079	NA	-0.164324	[NA;NA]
p.Gly446Gln	0	18.0978	4.00446	[1.213;4.010]
p.Gly446Arg	134.1	9.54033	-1.46481	[-3.412;-1.071]
p.Gly446Ser	61.9209	15.9764	0.140755	[-0.927;3.701]
p.Gly446Thr	72.6544	28.4016	-0.29528	[-1.218;3.892]
p.Gly446Val	91.848	15.7089	-0.89428	[-1.208;0.200]
p.Gly446Trp	208.126	NA	0	[NA;NA]
p.Gly446Ter	0	0	4.00446	[4.004;4.004]
p.Gly446Tyr	162.34	26.1135	-3.04094	[-3.403;0.000]
p.Tyr447Ala	66.0767	19.5342	-0.0305311	[-1.018;3.706]
p.Tyr447Cys	0	10.7067	4.00446	[3.650;4.010]
p.Tyr447Asp	0	0	4.00446	[4.004;4.004]
p.Tyr447Glu	0	15.2521	4.00446	[2.560;4.010]
p.Tyr447Phe	167.404	40.9324	-2.90159	[-3.385;0.000]
p.Tyr447Gly	0	16.5022	4.00446	[1.075;4.010]
p.Tyr447His	0	NA	4.00446	[NA;NA]
p.Tyr447Ile	105.49	10.4555	-1.01499	[-1.286;-0.729]
p.Tyr447Lys	0	7.77819	4.00446	[3.802;4.010]
p.Tyr447Leu	124.788	10.8666	-1.23512	[-2.577;-1.012]
p.Tyr447Met	52.7448	17.3953	0.50754	[-0.730;3.865]
p.Tyr447Asn	52.7448	18.5893	0.50754	[-0.822;3.878]
p.Tyr447Pro	51.1525	11.6316	0.57234	[-0.281;3.635]
p.Tyr447Gln	19.0892	13.1718	3.86628	[0.820;4.009]
p.Tyr447Arg	30.9605	10.8436	3.62601	[0.509;3.972]
p.Tyr447Ser	14.1168	19.8226	3.93941	[0.526;4.009]
p.Tyr447Thr	33.0371	17.9473	2.93943	[-0.149;4.006]
p.Tyr447Val	67.4592	18.5737	-0.0862449	[-1.005;2.729]
p.Tyr447Trp	62.5925	NA	0.112812	[NA;NA]
p.Tyr447Ter	0	5.72702	4.00446	[3.876;4.010]
p.Tyr447=	124.315	9.53036	-1.22538	[-1.981;-1.014]
p.Ala448=	124.788	30.5773	-1.23512	[-3.325;-0.282]
p.Ala448Cys	0	6.76665	4.00446	[3.858;4.010]
p.Ala448Asp	0	0	4.00446	[4.004;4.004]
p.Ala448Glu	0	15.8738	4.00446	[1.062;4.010]
p.Ala448Phe	203.993	46.9633	0	[-3.287;0.000]
p.Ala448Gly	88.9887	4.71852	-0.841744	[-0.966;-0.594]
p.Ala448His	52.7448	50.4219	0.50754	[-1.684;4.009]
p.Ala448Ile	170.115	14.2879	-2.84374	[-3.405;0.000]
p.Ala448Lys	140.859	18.0953	-1.78567	[-3.416;-1.013]
p.Ala448Leu	155.926	14.1581	-3.26089	[-3.423;-1.273]
p.Ala448Met	108.546	20.6831	-1.02243	[-2.675;-0.160]
p.Ala448Asn	55.8013	31.2713	0.383458	[-1.148;4.005]
p.Ala448Pro	95.2734	15.7117	-0.941041	[-1.250;0.072]
p.Ala448Gln	83.2506	28.008	-0.689361	[-1.529;3.619]
p.Ala448Arg	124.788	16.2794	-1.23512	[-3.355;-0.917]
p.Ala448Ser	124.788	17.5955	-1.23512	[-3.390;-0.838]
p.Ala448Thr	111.603	25.544	-1.03849	[-3.207;-0.072]
p.Ala448Val	85.0573	14.5429	-0.743676	[-1.057;0.324]
p.Ala448Trp	166.501	23.9464	-2.92204	[-3.429;0.000]
p.Ala448Ter	0	23.2082	4.00446	[0.000;4.009]
p.Ala448Tyr	117.722	13.8849	-1.10486	[-2.538;-0.865]
p.Cys449Ala	0	0	4.00446	[4.004;4.004]
p.Cys449=	72.361	13.7811	-0.283487	[-0.981;0.885]
p.Cys449Asp	0	10.501	4.00446	[3.664;4.010]
p.Cys449Glu	0	0	4.00446	[4.004;4.004]
p.Cys449Phe	0	0	4.00446	[4.004;4.004]
p.Cys449Gly	0	0.0772305	4.00446	[4.004;4.005]
p.Cys449His	0	NA	4.00446	[NA;NA]
p.Cys449Ile	0	15.9022	4.00446	[2.764;4.010]
p.Cys449Lys	0	0.0151352	4.00446	[4.004;4.005]
p.Cys449Leu	0.0248642	19.3507	4.00455	[0.835;4.010]
p.Cys449Met	0	0	4.00446	[4.004;4.004]
p.Cys449Asn	0	0	4.00446	[4.004;4.004]
p.Cys449Pro	0	0	4.00446	[4.004;4.004]
p.Cys449Gln	26.3724	27.0666	3.72281	[-0.489;4.009]
p.Cys449Arg	0	12.2722	4.00446	[3.491;4.010]
p.Cys449Ser	0	0	4.00446	[4.004;4.004]
p.Cys449Thr	0	19.3571	4.00446	[0.362;4.010]
p.Cys449Val	0	0.258175	4.00446	[4.002;4.006]
p.Cys449Trp	0	0	4.00446	[4.004;4.004]
p.Cys449Ter	9.15613	9.39715	3.98798	[3.716;4.010]
p.Cys449Tyr	0	0	4.00446	[4.004;4.004]
p.Gln450Ala	0.0357954	14.2762	4.00459	[2.938;4.010]
p.Gln450Cys	27.7053	40.1903	3.69392	[-1.011;4.008]
p.Gln450Asp	124.788	11.8918	-1.23512	[-2.446;-0.993]
p.Gln450Glu	55.8013	36.2731	0.383458	[-1.318;3.999]
p.Gln450Phe	104.218	28.039	-1.01205	[-3.173;0.682]
p.Gln450Gly	62.3938	11.8462	0.121089	[-0.757;1.182]
p.Gln450His	79.1171	48.2773	-0.548189	[-3.114;3.999]
p.Gln450Ile	0	10.8568	4.00446	[3.580;4.010]
p.Gln450Lys	0	18.0444	4.00446	[1.002;4.010]
p.Gln450Leu	62.3938	16.9457	0.121089	[-0.979;3.692]
p.Gln450Met	108.864	15.3466	-1.02362	[-1.557;-0.547]
p.Gln450Asn	73.0456	33.2979	-0.310992	[-2.106;3.945]
p.Gln450Pro	73.1472	13.7761	-0.315066	[-0.993;0.814]
p.Gln450=	82.4962	18.4841	-0.665398	[-1.068;0.800]
p.Gln450Arg	64.4623	18.1636	0.0351878	[-0.999;3.726]
p.Gln450Ser	89.675	14.8042	-0.855742	[-1.136;0.127]
p.Gln450Thr	15.3344	29.3292	3.92363	[-0.169;4.009]
p.Gln450Val	75.2487	7.85366	-0.398974	[-0.870;0.173]
p.Gln450Trp	0	NA	4.00446	[NA;NA]
p.Gln450Ter	7.9945	10.084	3.99543	[3.667;4.010]
p.Gln450Tyr	113.688	12.5529	-1.05561	[-1.691;-0.855]
p.Pro451Ala	105.163	11.4691	-1.01427	[-1.319;-0.600]
p.Pro451Cys	177.591	8.07463	-2.65336	[-3.080;-0.668]
p.Pro451Asp	0	0.346419	4.00446	[4.002;4.007]
p.Pro451Glu	31.2962	19.038	3.61951	[-0.173;4.008]
p.Pro451Phe	166.501	57.1119	-2.92204	[-3.318;0.242]
p.Pro451Gly	61.9209	10.7624	0.140755	[-0.701;1.199]
p.Pro451His	31.5085	15.7254	3.61546	[0.163;4.007]
p.Pro451Ile	124.788	15.4812	-1.23512	[-3.257;-0.950]
p.Pro451Lys	61.4832	20.2033	0.158894	[-1.007;3.778]
p.Pro451Leu	123.842	18.3913	-1.21573	[-3.328;-0.852]
p.Pro451Met	83.5397	23.2191	-0.698358	[-1.314;1.537]
p.Pro451Asn	22.9478	27.0894	3.79468	[-0.405;4.008]
p.Pro451=	22.6129	23.2082	3.80134	[-0.112;4.010]
p.Pro451Gln	29.1054	20.6382	3.66391	[-0.197;4.008]
p.Pro451Arg	7.78362	9.40768	3.99661	[3.723;4.010]
p.Pro451Ser	62.3938	17.1728	0.121089	[-0.976;3.672]
p.Pro451Thr	125.185	21.4339	-1.24336	[-3.382;-0.545]
p.Pro451Val	160.384	8.84973	-3.10916	[-3.427;-2.031]
p.Pro451Trp	97.3966	14.5799	-0.965767	[-1.227;-0.062]
p.Pro451Ter	0	NA	4.00446	[NA;NA]
p.Pro451Tyr	62.5925	31.4349	0.112812	[-1.159;3.989]
p.Leu452Ala	93.8887	9.54138	-0.923145	[-1.051;-0.373]
p.Leu452Cys	52.7448	19.9435	0.50754	[-0.934;3.879]
p.Leu452Asp	38.5885	16.923	1.49271	[-0.056;4.005]
p.Leu452Glu	63.265	12.6188	0.0847883	[-0.832;1.363]
p.Leu452Phe	90.4516	39.9109	-0.870565	[-3.236;3.889]
p.Leu452Gly	108.818	7.91313	-1.02344	[-1.226;-0.938]
p.Leu452His	41.6253	17.2321	1.14339	[-0.547;3.985]
p.Leu452Ile	23.6216	20.0178	3.78103	[0.332;4.009]
p.Leu452Lys	76.522	36.7128	-0.449122	[-1.656;3.968]
p.Leu452=	68.9874	43.8269	-0.147486	[-2.847;4.005]
p.Leu452Met	103.555	12.7409	-1.01005	[-1.278;-0.504]
p.Leu452Asn	62.3938	4.44008	0.121089	[-0.199;0.427]
p.Leu452Pro	0	12.9019	4.00446	[3.227;4.010]
p.Leu452Gln	85.6361	30.7955	-0.760008	[-2.042;3.659]
p.Leu452Arg	62.3938	15.3847	0.121089	[-0.912;2.733]
p.Leu452Ser	105.49	14.6363	-1.01499	[-1.363;-0.448]
p.Leu452Thr	76.1805	15.826	-0.43573	[-1.011;0.971]
p.Leu452Val	52.7448	10.0416	0.50754	[-0.244;2.697]
p.Leu452Trp	NA	NA	NA	[NA;NA]
p.Leu452Ter	NA	NA	NA	[NA;NA]
p.Leu452Tyr	NA	NA	NA	[NA;NA]
p.Ala453=	113.631	15.3044	-1.05507	[-1.878;-0.702]
p.Ala453Cys	25.187	23.5859	3.74828	[-0.288;4.009]
p.Ala453Asp	0	9.85291	4.00446	[3.650;4.010]
p.Ala453Glu	85.0573	11.3075	-0.743676	[-1.024;0.000]
p.Ala453Phe	0	NA	4.00446	[NA;NA]
p.Ala453Gly	36.1951	8.53961	1.92498	[0.554;3.850]
p.Ala453His	62.1574	23.2408	0.13093	[-1.016;3.847]
p.Ala453Ile	61.0733	9.39236	0.175814	[-0.508;0.971]
p.Ala453Lys	166.501	17.6251	-2.92204	[-3.425;0.000]
p.Ala453Leu	0	26.6251	4.00446	[0.000;4.008]
p.Ala453Met	69.527	24.6877	-0.169101	[-1.065;3.843]
p.Ala453Asn	36.0937	11.1215	1.94746	[0.315;3.944]
p.Ala453Pro	0	32.1201	4.00446	[0.000;4.009]
p.Ala453Gln	68.0366	10.5556	-0.109422	[-0.817;0.905]
p.Ala453Arg	111.603	10.6508	-1.03849	[-1.365;-0.884]
p.Ala453Ser	31.7018	16.7139	3.61183	[-0.067;4.008]
p.Ala453Thr	62.3938	10.0627	0.121089	[-0.579;1.025]
p.Ala453Val	62.3938	14.8328	0.121089	[-0.813;3.447]
p.Ala453Trp	107.106	12.063	-1.01839	[-1.378;-0.690]
p.Ala453Ter	0	0	4.00446	[4.004;4.004]
p.Ala453Tyr	52.7448	31.8858	0.50754	[-1.073;4.007]
p.Val454Ala	72.0374	6.39496	-0.270449	[-0.703;0.246]
p.Val454Cys	91.104	9.78203	-0.882134	[-1.042;-0.214]
p.Val454Asp	0	0.0121458	4.00446	[4.004;4.005]
p.Val454Glu	0	0	4.00446	[4.004;4.004]
p.Val454Phe	82.0804	18.8967	-0.651836	[-1.130;0.768]
p.Val454Gly	0	0	4.00446	[4.004;4.004]
p.Val454His	0	9.73366	4.00446	[3.722;4.010]
p.Val454Ile	125.958	16.8144	-1.25952	[-3.373;-0.933]
p.Val454Lys	0	0	4.00446	[4.004;4.004]
p.Val454Leu	132.839	21.955	-1.42453	[-3.437;-0.687]
p.Val454Met	64.2382	27.1487	0.0444227	[-1.110;3.935]
p.Val454Asn	0	8.03002	4.00446	[3.733;4.010]
p.Val454Pro	0	0	4.00446	[4.004;4.004]
p.Val454Gln	62.1574	15.969	0.13093	[-0.881;3.669]
p.Val454Arg	0	6.76665	4.00446	[3.858;4.010]
p.Val454Ser	0	7.63725	4.00446	[3.777;4.010]
p.Val454Thr	0	20.968	4.00446	[0.580;4.010]
p.Val454=	55.8013	20.6626	0.383458	[-0.978;3.926]
p.Val454Trp	3.57404	50.6669	4.00962	[-0.942;4.010]
p.Val454Ter	0	0	4.00446	[4.004;4.004]
p.Val454Tyr	55.8013	25.1373	0.383458	[-1.018;3.999]
p.Val455Ala	62.3938	12.2205	0.121089	[-0.806;1.382]
p.Val455Cys	131.799	35.6153	-1.39423	[-3.395;0.343]
p.Val455Asp	0	0	4.00446	[4.004;4.004]
p.Val455Glu	0	0	4.00446	[4.004;4.004]
p.Val455Phe	111.603	33.9248	-1.03849	[-3.309;0.693]
p.Val455Gly	0	0.281212	4.00446	[4.002;4.006]
p.Val455His	0	0	4.00446	[4.004;4.004]
p.Val455Ile	62.3938	20.0232	0.121089	[-1.000;3.717]
p.Val455Lys	0	30.9442	4.00446	[0.000;4.009]
p.Val455Leu	93.5907	12.7429	-0.919133	[-1.110;-0.147]
p.Val455Met	124.788	13.7457	-1.23512	[-3.233;-0.990]
p.Val455Asn	0	NA	4.00446	[NA;NA]
p.Val455Pro	0	18.359	4.00446	[1.065;4.010]
p.Val455Gln	0	0	4.00446	[4.004;4.004]
p.Val455Arg	0	10.912	4.00446	[3.548;4.010]
p.Val455Ser	20.8126	15.6807	3.83577	[0.502;4.009]
p.Val455Thr	15.6481	13.8862	3.91934	[0.972;4.010]
p.Val455=	52.7448	11.769	0.50754	[-0.336;3.677]
p.Val455Trp	NA	NA	NA	[NA;NA]
p.Val455Ter	0	17.0794	4.00446	[1.867;4.010]
p.Val455Tyr	NA	NA	NA	[NA;NA]
p.Asp456Ala	0	3.42689	4.00446	[3.956;4.010]
p.Asp456Cys	0	3.3558	4.00446	[3.957;4.010]
p.Asp456=	66.9508	29.1699	-0.0658212	[-1.265;3.960]
p.Asp456Glu	134.27	10.9922	-1.47061	[-3.397;-1.051]
p.Asp456Phe	0	0	4.00446	[4.004;4.004]
p.Asp456Gly	85.0573	10.3501	-0.743676	[-1.020;-0.009]
p.Asp456His	0	7.15877	4.00446	[3.808;4.010]
p.Asp456Ile	0	10.912	4.00446	[3.544;4.010]
p.Asp456Lys	0	14.3777	4.00446	[2.692;4.010]
p.Asp456Leu	0	0	4.00446	[4.004;4.004]
p.Asp456Met	0	20.1955	4.00446	[0.703;4.010]
p.Asp456Asn	108.527	17.1347	-1.02236	[-1.712;-0.521]
p.Asp456Pro	0	7.15877	4.00446	[3.845;4.010]
p.Asp456Gln	147.715	9.28588	-2.68807	[-3.438;-1.293]
p.Asp456Arg	0	18.0444	4.00446	[1.738;4.010]
p.Asp456Ser	112.018	9.58588	-1.04147	[-1.363;-0.913]
p.Asp456Thr	83.2506	13.8304	-0.689361	[-1.023;0.367]
p.Asp456Val	0	0	4.00446	[4.004;4.004]
p.Asp456Trp	0	56.9614	4.00446	[-1.025;4.007]
p.Asp456Ter	0	0	4.00446	[4.004;4.004]
p.Asp456Tyr	0	0	4.00446	[4.004;4.004]
p.Leu457Ala	73.1061	9.42449	-0.313417	[-0.883;0.411]
p.Leu457Cys	62.3938	12.0721	0.121089	[-0.724;1.860]
p.Leu457Asp	13.8367	11.9922	3.94285	[1.939;4.010]
p.Leu457Glu	0	10.9712	4.00446	[3.478;4.010]
p.Leu457Phe	75.4896	12.5563	-0.408504	[-0.985;0.636]
p.Leu457Gly	42.5287	14.4707	1.06384	[-0.190;3.929]
p.Leu457His	62.167	12.1326	0.130531	[-0.771;1.595]
p.Leu457Ile	88.9887	10.602	-0.841744	[-1.026;-0.166]
p.Leu457Lys	62.1574	10.0292	0.13093	[-0.660;1.049]
p.Leu457=	64.6027	20.6171	0.0294153	[-1.011;3.729]
p.Leu457Met	90.4516	23.0854	-0.870565	[-1.445;0.718]
p.Leu457Asn	0	11.2203	4.00446	[3.615;4.010]
p.Leu457Pro	0	3.80054	4.00446	[3.941;4.010]
p.Leu457Gln	7.36615	7.30447	3.99881	[3.821;4.010]
p.Leu457Arg	83.2506	16.9456	-0.689361	[-1.058;0.607]
p.Leu457Ser	76.332	12.3239	-0.441678	[-0.997;0.471]
p.Leu457Thr	31.1969	11.9864	3.62142	[0.434;4.002]
p.Leu457Val	83.2506	5.81612	-0.689361	[-0.935;-0.298]
p.Leu457Trp	45.2258	8.01711	0.868366	[0.134;3.680]
p.Leu457Ter	0	0.137594	4.00446	[4.003;4.005]
p.Leu457Tyr	72.9215	16.5572	-0.306011	[-1.009;0.959]
p.Ile458Ala	54.7036	5.77163	0.427902	[-0.005;1.082]
p.Ile458Cys	57.5197	11.4624	0.315632	[-0.587;2.494]
p.Ile458Asp	0	0.00359472	4.00446	[4.004;4.004]
p.Ile458Glu	0	0	4.00446	[4.004;4.004]
p.Ile458Phe	85.0573	20.2731	-0.743676	[-1.224;0.793]
p.Ile458Gly	31.2962	11.6391	3.61951	[0.467;3.996]
p.Ile458His	0	0.00157277	4.00446	[4.004;4.004]
p.Ile458=	139.503	21.9932	-1.70197	[-3.430;-0.995]
p.Ile458Lys	0	0	4.00446	[4.004;4.004]
p.Ile458Leu	85.0573	7.37085	-0.743676	[-0.989;-0.190]
p.Ile458Met	130.195	30.5058	-1.35209	[-3.392;0.000]
p.Ile458Asn	0	0	4.00446	[4.004;4.004]
p.Ile458Pro	0	6.76665	4.00446	[3.846;4.010]
p.Ile458Gln	0	0	4.00446	[4.004;4.004]
p.Ile458Arg	0	0.00621195	4.00446	[4.004;4.005]
p.Ile458Ser	26.3724	10.859	3.72281	[0.612;4.005]
p.Ile458Thr	56.1629	12.3479	0.368971	[-0.584;3.611]
p.Ile458Val	62.3938	13.8787	0.121089	[-0.911;1.562]
p.Ile458Trp	9.96635	10.2287	3.98189	[3.652;4.010]
p.Ile458Ter	0	0	4.00446	[4.004;4.004]
p.Ile458Tyr	0	7.73331	4.00446	[3.791;4.010]
p.Val459Ala	114.964	19.7409	-1.06906	[-3.211;-0.496]
p.Val459Cys	109.402	27.051	-1.02587	[-3.245;0.191]
p.Val459Asp	32.8379	19.4581	3.06098	[-0.323;4.008]
p.Val459Glu	0	7.71728	4.00446	[3.804;4.010]
p.Val459Phe	68.0359	15.6152	-0.109396	[-0.986;1.440]
p.Val459Gly	90.4516	12.3748	-0.870565	[-1.080;0.033]
p.Val459His	0	0	4.00446	[4.004;4.004]
p.Val459Ile	124.876	NA	-1.23694	[NA;NA]
p.Val459Lys	83.7019	85.9053	-0.703358	[-3.191;3.994]
p.Val459Leu	0	0.555983	4.00446	[3.999;4.008]
p.Val459Met	42.3634	13.2739	1.07777	[-0.099;3.891]
p.Val459Asn	166.501	NA	-2.92204	[NA;NA]
p.Val459Pro	0	7.86578	4.00446	[3.817;4.010]
p.Val459Gln	0	10.5375	4.00446	[3.640;4.010]
p.Val459Arg	105.49	16.2519	-1.01499	[-1.576;-0.347]
p.Val459Ser	42.9099	23.3765	1.03268	[-0.832;4.006]
p.Val459Thr	78.184	7.8635	-0.513247	[-0.895;0.113]
p.Val459=	62.5925	35.1159	0.112812	[-1.184;3.998]
p.Val459Trp	NA	NA	NA	[NA;NA]
p.Val459Ter	0	0	4.00446	[4.004;4.004]
p.Val459Tyr	0.13746	0.0814518	4.00495	[4.004;4.006]
p.Asp460Ala	76.1862	18.5584	-0.435956	[-1.048;1.343]
p.Asp460Cys	1.08421	21.1773	4.00765	[0.000;4.010]
p.Asp460=	123.842	21.4338	-1.21573	[-3.353;-0.735]
p.Asp460Glu	158.55	21.7905	-3.17366	[-3.435;0.000]
p.Asp460Phe	0	0	4.00446	[4.004;4.004]
p.Asp460Gly	95.2318	16.8273	-0.940522	[-1.382;0.077]
p.Asp460His	9.96919	5.33354	3.98187	[3.835;4.010]
p.Asp460Ile	0	0	4.00446	[4.004;4.004]
p.Asp460Lys	104.491	9.21059	-1.01273	[-1.178;-0.810]
p.Asp460Leu	0	12.045	4.00446	[3.506;4.010]
p.Asp460Met	0	43.6482	4.00446	[-0.575;4.007]
p.Asp460Asn	52.3871	26.2452	0.521876	[-0.999;4.001]
p.Asp460Pro	0	31.7755	4.00446	[0.000;4.009]
p.Asp460Gln	105.49	38.3926	-1.01499	[-3.330;3.614]
p.Asp460Arg	100.248	24.3643	-0.992051	[-1.934;0.440]
p.Asp460Ser	68.0772	5.79419	-0.111051	[-0.581;0.352]
p.Asp460Thr	89.7507	9.08483	-0.857234	[-1.020;-0.274]
p.Asp460Val	0	3.0074	4.00446	[3.958;4.010]
p.Asp460Trp	0	0	4.00446	[4.004;4.004]
p.Asp460Ter	0	0	4.00446	[4.004;4.004]
p.Asp460Tyr	0	0	4.00446	[4.004;4.004]
p.Ile461Ala	42.9515	14.5111	1.02935	[-0.231;3.926]
p.Ile461Cys	31.2962	17.0161	3.61951	[0.030;4.006]
p.Ile461Asp	22.2472	13.1825	3.80853	[0.682;4.009]
p.Ile461Glu	0	0	4.00446	[4.004;4.004]
p.Ile461Phe	90.4516	20.604	-0.870565	[-1.351;0.689]
p.Ile461Gly	1.11651	9.191	4.00773	[3.757;4.010]
p.Ile461His	0	0.093819	4.00446	[4.004;4.005]
p.Ile461=	122.815	10.8983	-1.1951	[-1.915;-1.005]
p.Ile461Lys	0	0	4.00446	[4.004;4.004]
p.Ile461Leu	111.603	13.4957	-1.03849	[-1.626;-0.797]
p.Ile461Met	31.1969	11.9885	3.62142	[0.465;3.986]
p.Ile461Asn	39.4657	16.7656	1.37474	[-0.220;3.990]
p.Ile461Pro	0	0	4.00446	[4.004;4.004]
p.Ile461Gln	0	0	4.00446	[4.004;4.004]
p.Ile461Arg	0	0.216376	4.00446	[4.003;4.006]
p.Ile461Ser	31.1969	10.8806	3.62142	[0.471;3.981]
p.Ile461Thr	26.6682	13.6338	3.71641	[0.431;4.003]
p.Ile461Val	85.0573	14.082	-0.743676	[-1.043;0.261]
p.Ile461Trp	128.476	30.1178	-1.31275	[-3.374;0.000]
p.Ile461Ter	0	0	4.00446	[4.004;4.004]
p.Ile461Tyr	52.7448	14.4342	0.50754	[-0.613;3.690]
p.Met462Ala	107.874	12.3081	-1.02028	[-1.422;-0.686]
p.Met462Cys	57.4146	23.3359	0.319695	[-1.000;3.894]
p.Met462Asp	0	0.126226	4.00446	[4.004;4.005]
p.Met462Glu	0	0	4.00446	[4.004;4.004]
p.Met462Phe	124.788	21.0103	-1.23512	[-3.410;-0.788]
p.Met462Gly	52.8414	9.30839	0.503646	[-0.285;2.360]
p.Met462His	24.7776	12.9654	3.75697	[0.521;4.008]
p.Met462Ile	7.30014	25.9083	3.99914	[0.000;4.009]
p.Met462Lys	0	0	4.00446	[4.004;4.004]
p.Met462Leu	123.989	12.6249	-1.21872	[-3.210;-0.988]
p.Met462=	124.788	20.735	-1.23512	[-3.376;-0.781]
p.Met462Asn	0	3.89246	4.00446	[3.944;4.010]
p.Met462Pro	0	8.02898	4.00446	[3.802;4.010]
p.Met462Gln	1.96715	11.094	4.0092	[3.643;4.010]
p.Met462Arg	0	6.76486	4.00446	[3.836;4.010]
p.Met462Ser	80.7582	4.8191	-0.607075	[-0.865;-0.252]
p.Met462Thr	61.9209	19.2641	0.140755	[-0.985;3.750]
p.Met462Val	102.09	22.9118	-1.00381	[-1.996;0.399]
p.Met462Trp	0	0	4.00446	[4.004;4.004]
p.Met462Ter	0	1.1636	4.00446	[3.994;4.009]
p.Met462Tyr	31.1969	21.684	3.62142	[-0.399;4.006]
p.Phe463Ala	0	13.5333	4.00446	[3.346;4.010]
p.Phe463Cys	0	0	4.00446	[4.004;4.004]
p.Phe463Asp	0	0.395161	4.00446	[4.001;4.007]
p.Phe463Glu	0	0	4.00446	[4.004;4.004]
p.Phe463=	133.634	21.0283	-1.44943	[-3.421;-0.789]
p.Phe463Gly	0	3.0074	4.00446	[3.962;4.010]
p.Phe463His	0	0	4.00446	[4.004;4.004]
p.Phe463Ile	0	10.556	4.00446	[3.648;4.010]
p.Phe463Lys	0	0	4.00446	[4.004;4.004]
p.Phe463Leu	0	0	4.00446	[4.004;4.004]
p.Phe463Met	0	2.2176	4.00446	[3.975;4.010]
p.Phe463Asn	0	0	4.00446	[4.004;4.004]
p.Phe463Pro	0	0	4.00446	[4.004;4.004]
p.Phe463Gln	0	0	4.00446	[4.004;4.004]
p.Phe463Arg	0	0.00560411	4.00446	[4.004;4.005]
p.Phe463Ser	0	0	4.00446	[4.004;4.004]
p.Phe463Thr	0	10.9081	4.00446	[3.668;4.010]
p.Phe463Val	0	0	4.00446	[4.004;4.004]
p.Phe463Trp	37.1087	23.7452	1.73823	[-0.626;4.007]
p.Phe463Ter	0	0	4.00446	[4.004;4.004]
p.Phe463Tyr	0	11.0041	4.00446	[3.482;4.010]
p.Ile464Ala	95.9611	16.3116	-0.949434	[-1.223;0.049]
p.Ile464Cys	106.852	35.6312	-1.01787	[-3.261;1.558]
p.Ile464Asp	31.1029	9.20645	3.62324	[0.645;3.938]
p.Ile464Glu	30.9605	8.59707	3.62601	[0.669;3.955]
p.Ile464Phe	103.99	25.6029	-1.01142	[-2.990;0.411]
p.Ile464Gly	83.2506	12.4343	-0.689361	[-1.017;0.170]
p.Ile464His	44.6285	28.5523	0.907077	[-0.989;3.997]
p.Ile464=	41.9708	22.593	1.11196	[-0.740;4.003]
p.Ile464Lys	0	15.4721	4.00446	[3.092;4.010]
p.Ile464Leu	84.7877	17.4434	-0.735877	[-1.075;0.617]
p.Ile464Met	62.3938	7.46607	0.121089	[-0.450;0.685]
p.Ile464Asn	0	12.848	4.00446	[3.161;4.010]
p.Ile464Pro	0	10.7224	4.00446	[3.696;4.010]
p.Ile464Gln	0	15.5773	4.00446	[2.736;4.009]
p.Ile464Arg	0	0.915815	4.00446	[3.996;4.009]
p.Ile464Ser	62.5925	12.5753	0.112812	[-0.789;1.388]
p.Ile464Thr	123.842	20.5724	-1.21573	[-3.247;-0.727]
p.Ile464Val	83.2506	19.7108	-0.689361	[-1.119;0.883]
p.Ile464Trp	124.343	34.7835	-1.22596	[-3.379;0.446]
p.Ile464Ter	62.1574	15.969	0.13093	[-0.948;3.531]
p.Ile464Tyr	0	NA	4.00446	[NA;NA]
p.Val465Ala	88.1686	14.1419	-0.823949	[-1.064;0.210]
p.Val465Cys	91.6665	27.4299	-0.891423	[-1.954;1.805]
p.Val465Asp	0	31.7755	4.00446	[0.000;4.008]
p.Val465Glu	0	4.5111	4.00446	[3.910;4.010]
p.Val465Phe	94.37	28.058	-0.929508	[-2.895;1.173]
p.Val465Gly	61.9209	12.1551	0.140755	[-0.752;1.482]
p.Val465His	0	0	4.00446	[4.004;4.004]
p.Val465Ile	137.802	28.3308	-1.61352	[-3.367;0.000]
p.Val465Lys	6.32672	NA	4.0034	[NA;NA]
p.Val465Leu	102.006	12.5867	-1.00337	[-1.331;-0.495]
p.Val465Met	83.2506	24.9327	-0.689361	[-1.343;2.785]
p.Val465Asn	0	31.6497	4.00446	[0.000;4.009]
p.Val465Pro	0.0645	21.3375	4.00469	[0.144;4.010]
p.Val465Gln	13.7987	4.61328	3.9433	[3.792;4.007]
p.Val465Arg	0	0	4.00446	[4.004;4.004]
p.Val465Ser	0	27.0666	4.00446	[0.000;4.010]
p.Val465Thr	63.3413	22.2877	0.0816143	[-1.010;3.887]
p.Val465=	123.842	9.53144	-1.21573	[-1.749;-1.017]
p.Val465Trp	0	42.721	4.00446	[-0.440;4.008]
p.Val465Ter	0	0	4.00446	[4.004;4.004]
p.Val465Tyr	0	0	4.00446	[4.004;4.004]
p.Asp466Ala	0	0	4.00446	[4.004;4.004]
p.Asp466Cys	0	0	4.00446	[4.004;4.004]
p.Asp466=	62.5925	18.9882	0.112812	[-0.976;3.745]
p.Asp466Glu	0	0	4.00446	[4.004;4.004]
p.Asp466Phe	0	0	4.00446	[4.004;4.004]
p.Asp466Gly	0	0.147859	4.00446	[4.003;4.006]
p.Asp466His	0	0	4.00446	[4.004;4.004]
p.Asp466Ile	0	0.0225838	4.00446	[4.004;4.005]
p.Asp466Lys	0	0	4.00446	[4.004;4.004]
p.Asp466Leu	0	0	4.00446	[4.004;4.004]
p.Asp466Met	0	9.0787	4.00446	[3.737;4.010]
p.Asp466Asn	15.4802	12.8483	3.92165	[1.206;4.010]
p.Asp466Pro	0	2.00932	4.00446	[3.977;4.010]
p.Asp466Gln	0	23.0583	4.00446	[0.000;4.009]
p.Asp466Arg	0	9.0222	4.00446	[3.723;4.010]
p.Asp466Ser	0	0	4.00446	[4.004;4.004]
p.Asp466Thr	0	0	4.00446	[4.004;4.004]
p.Asp466Val	0	23.2082	4.00446	[0.000;4.010]
p.Asp466Trp	0	0.714069	4.00446	[3.998;4.008]
p.Asp466Ter	0	0	4.00446	[4.004;4.004]
p.Asp466Tyr	0	0	4.00446	[4.004;4.004]
p.Ile467Ala	0	0	4.00446	[4.004;4.004]
p.Ile467Cys	57.2237	17.5177	0.327112	[-0.916;3.753]
p.Ile467Asp	0	0	4.00446	[4.004;4.004]
p.Ile467Glu	0	0.00725671	4.00446	[4.004;4.005]
p.Ile467Phe	0	0.274652	4.00446	[4.002;4.006]
p.Ile467Gly	0	0.249867	4.00446	[4.002;4.006]
p.Ile467His	0	0	4.00446	[4.004;4.004]
p.Ile467=	72.8742	13.9604	-0.304112	[-0.990;0.822]
p.Ile467Lys	0	6.76665	4.00446	[3.844;4.010]
p.Ile467Leu	73.526	10.4877	-0.330237	[-0.925;0.570]
p.Ile467Met	124.788	6.91216	-1.23512	[-1.622;-1.036]
p.Ile467Asn	0	0.0178213	4.00446	[4.004;4.005]
p.Ile467Pro	0	6.76665	4.00446	[3.811;4.010]
p.Ile467Gln	0	0	4.00446	[4.004;4.004]
p.Ile467Arg	0	9.44231	4.00446	[3.643;4.010]
p.Ile467Ser	0	23.2082	4.00446	[0.000;4.009]
p.Ile467Thr	63.3891	11.9328	0.0796265	[-0.788;1.621]
p.Ile467Val	106.888	13.8946	-1.01794	[-1.544;-0.481]
p.Ile467Trp	0	21.1836	4.00446	[0.000;4.010]
p.Ile467Ter	0	0	4.00446	[4.004;4.004]
p.Ile467Tyr	0	15.3981	4.00446	[3.258;4.010]
p.Leu468Ala	87.9997	13.2725	-0.820108	[-1.058;0.136]
p.Leu468Cys	89.4159	18.6453	-0.850552	[-1.248;0.442]
p.Leu468Asp	0	0	4.00446	[4.004;4.004]
p.Leu468Glu	0	0	4.00446	[4.004;4.004]
p.Leu468Phe	97.7109	33.0903	-0.969106	[-3.187;3.620]
p.Leu468Gly	62.1574	8.98834	0.13093	[-0.621;1.047]
p.Leu468His	0	0	4.00446	[4.004;4.004]
p.Leu468Ile	0	15.9835	4.00446	[2.891;4.010]
p.Leu468Lys	0	0	4.00446	[4.004;4.004]
p.Leu468=	94.7185	14.3641	-0.934022	[-1.190;0.019]
p.Leu468Met	166.501	NA	-2.92204	[NA;NA]
p.Leu468Asn	0	0	4.00446	[4.004;4.004]
p.Leu468Pro	0	7.73227	4.00446	[3.811;4.010]
p.Leu468Gln	0	42.3673	4.00446	[-0.607;4.008]
p.Leu468Arg	0	0	4.00446	[4.004;4.004]
p.Leu468Ser	0	8.12362	4.00446	[3.793;4.010]
p.Leu468Thr	46.2376	5.16784	0.807709	[0.394;1.865]
p.Leu468Val	97.9705	19.2075	-0.971785	[-1.474;0.223]
p.Leu468Trp	16.3648	19.4364	3.90918	[0.434;4.009]
p.Leu468Ter	0	0	4.00446	[4.004;4.004]
p.Leu468Tyr	0	1.15528	4.00446	[3.993;4.010]
p.Ile469Ala	52.7448	9.02159	0.50754	[-0.126;2.372]
p.Ile469Cys	79.4177	16.974	-0.559239	[-1.036;0.934]
p.Ile469Asp	0	0	4.00446	[4.004;4.004]
p.Ile469Glu	0	12.7102	4.00446	[3.257;4.010]
p.Ile469Phe	62.3938	20.1146	0.121089	[-0.982;3.749]
p.Ile469Gly	0	3.00324	4.00446	[3.964;4.010]
p.Ile469His	0	4.56881	4.00446	[3.914;4.010]
p.Ile469=	123.842	11.7227	-1.21573	[-2.340;-0.997]
p.Ile469Lys	0	0	4.00446	[4.004;4.004]
p.Ile469Leu	83.2506	15.3354	-0.689361	[-1.030;0.570]
p.Ile469Met	19.8979	20.2086	3.85227	[0.321;4.009]
p.Ile469Asn	0	0	4.00446	[4.004;4.004]
p.Ile469Pro	0	14.3175	4.00446	[3.149;4.010]
p.Ile469Gln	0	1.88942	4.00446	[3.984;4.010]
p.Ile469Arg	0	0	4.00446	[4.004;4.004]
p.Ile469Ser	0	0	4.00446	[4.004;4.004]
p.Ile469Thr	58.8611	14.4144	0.264003	[-0.797;3.640]
p.Ile469Val	62.3938	13.4053	0.121089	[-0.847;1.976]
p.Ile469Trp	0	0	4.00446	[4.004;4.004]
p.Ile469Ter	0	0	4.00446	[4.004;4.004]
p.Ile469Tyr	0	0	4.00446	[4.004;4.004]
p.Thr473Ala	20.8126	14.1725	3.83577	[0.823;4.010]
p.Thr473Cys	58.7254	32.5613	0.269196	[-1.194;4.002]
p.Thr473Asp	123.842	31.2925	-1.21573	[-3.382;0.104]
p.Thr473Glu	0	0	4.00446	[4.004;4.004]
p.Thr473Phe	0	0	4.00446	[4.004;4.004]
p.Thr473Gly	0	0.217396	4.00446	[4.003;4.006]
p.Thr473His	0	0	4.00446	[4.004;4.004]
p.Thr473Ile	0	0	4.00446	[4.004;4.004]
p.Thr473Lys	0	NA	4.00446	[NA;NA]
p.Thr473Leu	6.64597	13.5673	4.00212	[2.996;4.010]
p.Thr473Met	0	NA	4.00446	[NA;NA]
p.Thr473Asn	0	0	4.00446	[4.004;4.004]
p.Thr473Pro	0	4.14988	4.00446	[3.939;4.010]
p.Thr473Gln	0	0	4.00446	[4.004;4.004]
p.Thr473Arg	0	0	4.00446	[4.004;4.004]
p.Thr473Ser	99.4254	17.8881	-0.985427	[-1.438;0.145]
p.Thr473=	86.9654	6.86093	-0.795209	[-0.996;-0.340]
p.Thr473Val	72.8222	12.8102	-0.302022	[-0.998;0.731]
p.Thr473Trp	0	0	4.00446	[4.004;4.004]
p.Thr473Ter	0	0	4.00446	[4.004;4.004]
p.Thr473Tyr	0	11.8605	4.00446	[3.551;4.010]
p.Asn477Ala	105.403	11.1224	-1.0148	[-1.248;-0.749]
p.Asn477Cys	97.5625	8.07247	-0.967542	[-1.050;-0.651]
p.Asn477Asp	110.941	17.5	-1.03414	[-2.044;-0.479]
p.Asn477Glu	120.359	23.2843	-1.14809	[-3.346;-0.494]
p.Asn477Phe	67.248	17.9031	-0.0777653	[-1.008;2.521]
p.Asn477Gly	117.396	12.9716	-1.10014	[-1.786;-0.888]
p.Asn477His	131.199	5.82755	-1.37784	[-1.874;-1.140]
p.Asn477Ile	101.774	8.40669	-1.00211	[-1.104;-0.772]
p.Asn477Lys	88.6388	8.82364	-0.8343	[-1.013;-0.309]
p.Asn477Leu	67.3581	16.5903	-0.0821843	[-0.961;2.221]
p.Asn477Met	97.5625	14.3974	-0.967542	[-1.242;-0.216]
p.Asn477=	119.103	5.34134	-1.12636	[-1.322;-1.026]
p.Asn477Pro	8.58458	8.84952	3.99184	[3.744;4.010]
p.Asn477Gln	88.6388	18.3428	-0.8343	[-1.229;0.602]
p.Asn477Arg	96.9616	19.9632	-0.960996	[-1.520;0.289]
p.Asn477Ser	132.958	18.3876	-1.42817	[-3.412;-0.893]
p.Asn477Thr	105.324	18.3938	-1.01462	[-1.855;-0.250]
p.Asn477Val	105.324	8.69188	-1.01462	[-1.195;-0.861]
p.Asn477Trp	22.1597	10.5576	3.81024	[1.079;4.005]
p.Asn477Ter	0	0	4.00446	[4.004;4.004]
p.Asn477Tyr	64.7203	16.6277	0.0245895	[-0.961;3.650]
p.Ala478=	NA	NA	NA	[NA;NA]
p.Ala478Cys	139.651	9.02495	-1.71045	[-3.426;-1.166]
p.Ala478Asp	101.443	26.7069	-1.00019	[-3.311;0.708]
p.Ala478Glu	131.656	17.3207	-1.39023	[-3.400;-0.953]
p.Ala478Phe	97.5625	15.8465	-0.967542	[-1.294;0.026]
p.Ala478Gly	129.441	27.3227	-1.3341	[-3.372;-0.314]
p.Ala478His	119.103	18.7067	-1.12636	[-3.236;-0.693]
p.Ala478Ile	128.611	9.88046	-1.31562	[-2.691;-1.026]
p.Ala478Lys	132.958	21.7775	-1.42817	[-3.386;-0.853]
p.Ala478Leu	109.173	16.71	-1.02487	[-1.983;-0.380]
p.Ala478Met	110.798	16.2713	-1.03327	[-1.852;-0.591]
p.Ala478Asn	105.324	37.392	-1.01462	[-3.325;2.423]
p.Ala478Pro	117.396	22.6155	-1.10014	[-3.235;-0.384]
p.Ala478Gln	81.1414	17.0087	-0.620302	[-1.096;0.729]
p.Ala478Arg	119.103	4.96892	-1.12636	[-1.314;-1.031]
p.Ala478Ser	129.441	16.7604	-1.3341	[-3.422;-0.979]
p.Ala478Thr	129.441	19.9622	-1.3341	[-3.428;-0.808]
p.Ala478Val	105.324	21.5368	-1.01462	[-2.316;0.081]
p.Ala478Trp	97.5625	17.4993	-0.967542	[-1.380;0.064]
p.Ala478Ter	0	0	4.00446	[4.004;4.004]
p.Ala478Tyr	105.324	16.5723	-1.01462	[-1.463;-0.270]
p.Asn479Ala	117.273	22.6569	-1.0984	[-3.332;-0.282]
p.Asn479Cys	106.633	12.5093	-1.01742	[-1.376;-0.608]
p.Asn479Asp	97.2799	6.62546	-0.964503	[-1.037;-0.730]
p.Asn479Glu	114.79	21.9099	-1.06711	[-3.335;-0.159]
p.Asn479Phe	97.5625	19.8231	-0.967542	[-1.516;0.169]
p.Asn479Gly	117.396	8.504	-1.10014	[-1.506;-0.991]
p.Asn479His	101.443	23.678	-1.00019	[-2.902;0.356]
p.Asn479Ile	67.3581	17.5676	-0.0821843	[-1.001;2.470]
p.Asn479Lys	130.485	31.1709	-1.3593	[-3.410;0.000]
p.Asn479Leu	110.434	17.5075	-1.03112	[-2.604;-0.500]
p.Asn479Met	119.103	23.8327	-1.12636	[-3.390;-0.294]
p.Asn479=	119.103	18.5366	-1.12636	[-3.278;-0.663]
p.Asn479Pro	48.0417	9.83916	0.712764	[-0.099;3.678]
p.Asn479Gln	117.396	6.31726	-1.10014	[-1.354;-1.015]
p.Asn479Arg	97.5625	8.22091	-0.967542	[-1.040;-0.637]
p.Asn479Ser	119.103	12.4542	-1.12636	[-1.915;-0.957]
p.Asn479Thr	117.396	8.26935	-1.10014	[-1.470;-0.991]
p.Asn479Val	97.5625	22.5522	-0.967542	[-1.627;0.378]
p.Asn479Trp	67.9203	20.6485	-0.104757	[-1.022;3.755]
p.Asn479Ter	0	0	4.00446	[4.004;4.004]
p.Asn479Tyr	88.6388	14.571	-0.8343	[-1.076;0.167]
p.Glu480Ala	132.958	17.6858	-1.42817	[-3.382;-0.969]
p.Glu480Cys	125.379	12.8695	-1.24741	[-3.159;-0.994]
p.Glu480Asp	113.774	11.5314	-1.05644	[-1.534;-0.852]
p.Glu480=	117.396	19.2088	-1.10014	[-3.329;-0.711]
p.Glu480Phe	131.199	9.97615	-1.37784	[-3.317;-1.035]
p.Glu480Gly	105.324	24.8384	-1.01462	[-3.173;0.328]
p.Glu480His	52.2355	27.2548	0.527942	[-1.020;3.996]
p.Glu480Ile	110.798	19.0436	-1.03327	[-2.860;-0.355]
p.Glu480Lys	121.037	15.3101	-1.16061	[-3.244;-0.889]
p.Glu480Leu	127.461	3.94206	-1.29131	[-1.504;-1.149]
p.Glu480Met	134.716	14.3544	-1.48623	[-3.421;-1.021]
p.Glu480Asn	105.324	17.3658	-1.01462	[-1.601;-0.230]
p.Glu480Pro	28.3827	27.1923	3.6793	[-0.725;4.009]
p.Glu480Gln	132.723	14.912	-1.42105	[-3.412;-1.003]
p.Glu480Arg	132.598	17.5129	-1.4173	[-3.404;-0.978]
p.Glu480Ser	105.324	12.0366	-1.01462	[-1.333;-0.602]
p.Glu480Thr	105.324	7.20556	-1.01462	[-1.115;-0.862]
p.Glu480Val	117.396	19.3285	-1.10014	[-3.383;-0.624]
p.Glu480Trp	102.798	9.39143	-1.00715	[-1.155;-0.623]
p.Glu480Ter	0	28.8677	4.00446	[0.000;4.010]
p.Glu480Tyr	48.7813	27.0828	0.677734	[-1.010;4.002]
p.Glu481Ala	117.396	16.7883	-1.10014	[-3.204;-0.688]
p.Glu481Cys	64.7203	17.2694	0.0245895	[-0.986;3.611]
p.Glu481Asp	97.5625	12.1013	-0.967542	[-1.151;-0.299]
p.Glu481=	44.3194	44.3194	0.928039	[-1.300;4.004]
p.Glu481Phe	59.4251	10.8832	0.242237	[-0.666;1.527]
p.Glu481Gly	117.396	13.4054	-1.10014	[-2.002;-0.879]
p.Glu481His	100.652	21.8462	-0.995006	[-2.049;0.279]
p.Glu481Ile	97.3215	19.7039	-0.964954	[-1.539;0.317]
p.Glu481Lys	117.468	24.652	-1.10117	[-3.374;-0.306]
p.Glu481Leu	67.3581	14.381	-0.0821843	[-0.937;1.330]
p.Glu481Met	97.0805	18.6353	-0.962315	[-1.376;0.306]
p.Glu481Asn	101.037	5.37027	-0.997625	[-1.035;-0.855]
p.Glu481Pro	50.7217	11.9249	0.590661	[-0.389;3.665]
p.Glu481Gln	114.03	19.8489	-1.05899	[-3.212;-0.408]
p.Glu481Arg	105.324	25.7797	-1.01462	[-3.143;0.276]
p.Glu481Ser	97.5625	17.4542	-0.967542	[-1.343;-0.008]
p.Glu481Thr	101.037	14.9784	-0.997625	[-1.361;-0.280]
p.Glu481Val	105.324	18.1107	-1.01462	[-1.718;-0.155]
p.Glu481Trp	0	NA	4.00446	[NA;NA]
p.Glu481Ter	0	0	4.00446	[4.004;4.004]
p.Glu481Tyr	52.6622	12.8256	0.510858	[-0.452;3.664]
p.Val482Ala	0	10.1582	4.00446	[3.667;4.010]
p.Val482Cys	71.8564	17.0919	-0.263139	[-1.012;1.496]
p.Val482Asp	0	5.35241	4.00446	[3.893;4.010]
p.Val482Glu	48.7028	11.5715	0.681403	[-0.315;3.722]
p.Val482Phe	66.0392	11.9608	-0.0290138	[-0.877;1.025]
p.Val482Gly	0	0	4.00446	[4.004;4.004]
p.Val482His	81.1414	11.6443	-0.620302	[-1.004;0.305]
p.Val482Ile	101.402	21.5198	-0.999931	[-1.590;0.322]
p.Val482Lys	0	0	4.00446	[4.004;4.004]
p.Val482Leu	64.7203	17.7784	0.0245895	[-0.993;3.724]
p.Val482Met	0	19.2192	4.00446	[0.000;4.010]
p.Val482Asn	0	1.53877	4.00446	[3.990;4.010]
p.Val482Pro	52.6622	12.8256	0.510858	[-0.516;3.701]
p.Val482Gln	37.6621	9.782	1.63876	[0.410;3.862]
p.Val482Arg	33.679	9.74141	2.6312	[0.488;3.951]
p.Val482Ser	0	7.39231	4.00446	[3.809;4.010]
p.Val482Thr	64.7203	15.9991	0.0245895	[-0.972;2.565]
p.Val482=	0	NA	4.00446	[NA;NA]
p.Val482Trp	33.679	10.6577	2.6312	[0.474;3.961]
p.Val482Ter	0	9.62258	4.00446	[3.722;4.010]
p.Val482Tyr	38.3398	9.79173	1.52959	[0.323;3.858]
p.Val483Ala	39.1231	34.4357	1.41868	[-1.010;4.004]
p.Val483Cys	101.57	19.1735	-1.00094	[-1.640;0.129]
p.Val483Asp	85.9285	16.6888	-0.768038	[-1.063;0.430]
p.Val483Glu	129.441	20.3393	-1.3341	[-3.402;-0.835]
p.Val483Phe	0	0	4.00446	[4.004;4.004]
p.Val483Gly	0	0	4.00446	[4.004;4.004]
p.Val483His	0	0.307199	4.00446	[4.002;4.006]
p.Val483Ile	129.441	4.53382	-1.3341	[-1.610;-1.156]
p.Val483Lys	0	2.24951	4.00446	[3.978;4.010]
p.Val483Leu	0	0.443518	4.00446	[4.001;4.007]
p.Val483Met	95.1732	9.28362	-0.93979	[-1.050;-0.443]
p.Val483Asn	0	3.64871	4.00446	[3.942;4.010]
p.Val483Pro	0	0	4.00446	[4.004;4.004]
p.Val483Gln	70.6021	8.63933	-0.212356	[-0.824;0.407]
p.Val483Arg	0	0	4.00446	[4.004;4.004]
p.Val483Ser	0	0	4.00446	[4.004;4.004]
p.Val483Thr	76.1988	18.0106	-0.43645	[-1.042;1.293]
p.Val483=	110.798	20.207	-1.03327	[-3.112;-0.391]
p.Val483Trp	0	0	4.00446	[4.004;4.004]
p.Val483Ter	0	0	4.00446	[4.004;4.004]
p.Val483Tyr	0	0	4.00446	[4.004;4.004]
p.Ser484Ala	92.4636	7.39182	-0.903452	[-1.020;-0.433]
p.Ser484Cys	117.71	9.97605	-1.10468	[-1.552;-0.967]
p.Ser484Asp	129.441	14.3168	-1.3341	[-3.391;-0.974]
p.Ser484Glu	100.771	16.2213	-0.995834	[-1.350;-0.128]
p.Ser484Phe	101.609	8.99284	-1.00117	[-1.141;-0.748]
p.Ser484Gly	105.324	17.6233	-1.01462	[-1.633;-0.153]
p.Ser484His	110.906	13.7672	-1.03393	[-1.503;-0.729]
p.Ser484Ile	104.878	20.3162	-1.01363	[-1.788;-0.003]
p.Ser484Lys	64.7203	17.9529	0.0245895	[-0.998;3.671]
p.Ser484Leu	67.3581	16.8624	-0.0821843	[-1.003;1.734]
p.Ser484Met	88.6388	8.6255	-0.8343	[-1.016;-0.286]
p.Ser484Asn	81.1414	20.9854	-0.620302	[-1.246;1.229]
p.Ser484Pro	26.3311	13.5485	3.72371	[0.425;4.008]
p.Ser484Gln	96.9816	32.0822	-0.961218	[-3.182;1.792]
p.Ser484Arg	88.6388	17.5084	-0.8343	[-1.268;0.468]
p.Ser484=	129.441	19.5951	-1.3341	[-3.385;-0.923]
p.Ser484Thr	110.798	23.6476	-1.03327	[-3.248;0.123]
p.Ser484Val	105.324	17.0804	-1.01462	[-1.830;-0.341]
p.Ser484Trp	76.6795	16.4869	-0.455279	[-1.043;0.979]
p.Ser484Ter	0	0	4.00446	[4.004;4.004]
p.Ser484Tyr	116.999	20.1533	-1.09458	[-3.299;-0.471]
p.His485Ala	128.303	19.6301	-1.3091	[-3.411;-0.875]
p.His485Cys	105.324	9.57483	-1.01462	[-1.218;-0.829]
p.His485Asp	113.639	31.328	-1.05514	[-3.324;0.656]
p.His485Glu	97.5625	17.2832	-0.967542	[-1.308;0.119]
p.His485Phe	88.6388	19.1111	-0.8343	[-1.221;0.588]
p.His485Gly	97.5625	22.1168	-0.967542	[-1.841;0.451]
p.His485=	129.441	18.9495	-1.3341	[-3.378;-0.880]
p.His485Ile	105.324	23.4428	-1.01462	[-2.994;0.248]
p.His485Lys	98.2371	15.3433	-0.974461	[-1.322;-0.140]
p.His485Leu	105.324	11.2586	-1.01462	[-1.302;-0.621]
p.His485Met	97.5625	19.3944	-0.967542	[-1.507;0.153]
p.His485Asn	48.7813	13.1706	0.677734	[-0.269;3.814]
p.His485Pro	0	0.573047	4.00446	[4.000;4.008]
p.His485Gln	101.443	30.9196	-1.00019	[-3.166;0.771]
p.His485Arg	119.103	13.2356	-1.12636	[-2.408;-0.926]
p.His485Ser	119.103	10.1514	-1.12636	[-1.683;-0.980]
p.His485Thr	101.037	12.4989	-0.997625	[-1.212;-0.491]
p.His485Val	103.543	19.9655	-1.01001	[-1.834;-0.013]
p.His485Trp	84.9648	25.8478	-0.741014	[-1.589;3.652]
p.His485Ter	0	5.35241	4.00446	[3.901;4.010]
p.His485Tyr	67.3581	16.5063	-0.0821843	[-0.976;2.070]
p.Pro486Ala	117.68	19.4906	-1.10425	[-3.296;-0.508]
p.Pro486Cys	64.7203	13.892	0.0245895	[-0.892;1.864]
p.Pro486Asp	0	0	4.00446	[4.004;4.004]
p.Pro486Glu	0	10.7867	4.00446	[3.573;4.010]
p.Pro486Phe	76.6795	18.6574	-0.455279	[-1.035;1.168]
p.Pro486Gly	97.5625	18.6643	-0.967542	[-1.457;0.104]
p.Pro486His	31.7248	14.3157	3.6114	[0.312;4.005]
p.Pro486Ile	48.7813	10.2741	0.677734	[-0.062;3.649]
p.Pro486Lys	0	3.69328	4.00446	[3.946;4.010]
p.Pro486Leu	64.7203	16.4334	0.0245895	[-0.948;2.161]
p.Pro486Met	64.7203	12.0558	0.0245895	[-0.807;1.188]
p.Pro486Asn	32.3487	27.6734	3.455	[-0.778;4.008]
p.Pro486=	121.953	24.9419	-1.17818	[-3.355;-0.364]
p.Pro486Gln	54.5068	28.4976	0.435919	[-1.017;3.993]
p.Pro486Arg	0	9.72116	4.00446	[3.681;4.010]
p.Pro486Ser	71.3054	17.148	-0.240841	[-1.011;1.365]
p.Pro486Thr	66.4791	18.3	-0.0468037	[-1.004;3.637]
p.Pro486Val	78.0478	14.8601	-0.508072	[-1.013;0.572]
p.Pro486Trp	114.774	9.4493	-1.06692	[-1.401;-0.946]
p.Pro486Ter	0	26.8162	4.00446	[0.000;4.010]
p.Pro486Tyr	67.3581	19.3566	-0.0821843	[-1.014;3.657]
p.Gly487Ala	119.103	23.5557	-1.12636	[-3.322;-0.410]
p.Gly487Cys	97.5625	15.5052	-0.967542	[-1.340;-0.050]
p.Gly487Asp	68.0493	32.4844	-0.109931	[-1.460;3.983]
p.Gly487Glu	74.7488	18.6279	-0.37911	[-1.034;1.449]
p.Gly487Phe	126.471	3.92248	-1.27034	[-1.445;-1.119]
p.Gly487=	129.441	4.26388	-1.3341	[-1.639;-1.167]
p.Gly487His	114.543	11.4565	-1.06438	[-1.495;-0.926]
p.Gly487Ile	132.958	12.7869	-1.42817	[-3.409;-1.021]
p.Gly487Lys	119.103	19.244	-1.12636	[-3.256;-0.413]
p.Gly487Leu	119.103	22.9475	-1.12636	[-3.356;-0.514]
p.Gly487Met	129.441	22.2035	-1.3341	[-3.405;-0.685]
p.Gly487Asn	129.441	19.2921	-1.3341	[-3.394;-0.849]
p.Gly487Pro	97.5625	14.787	-0.967542	[-1.262;-0.074]
p.Gly487Gln	105.324	17.8947	-1.01462	[-1.585;-0.208]
p.Gly487Arg	129.441	9.13958	-1.3341	[-2.344;-1.036]
p.Gly487Ser	101.037	15.4679	-0.997625	[-1.397;-0.312]
p.Gly487Thr	119.103	10.0255	-1.12636	[-1.694;-0.983]
p.Gly487Val	121.559	18.3656	-1.17056	[-3.346;-0.717]
p.Gly487Trp	129.441	16.9495	-1.3341	[-3.403;-0.964]
p.Gly487Ter	0	9.73027	4.00446	[3.649;4.010]
p.Gly487Tyr	105.324	27.5141	-1.01462	[-3.247;0.450]
p.Arg488Ala	124.272	5.82604	-1.2245	[-1.546;-1.049]
p.Arg488Cys	105.324	23.4428	-1.01462	[-3.272;0.194]
p.Arg488Asp	103.678	22.6536	-1.01046	[-2.369;0.229]
p.Arg488Glu	116.71	21.7715	-1.09066	[-3.259;-0.481]
p.Arg488Phe	97.5625	18.2788	-0.967542	[-1.393;0.082]
p.Arg488Gly	67.3581	16.5903	-0.0821843	[-0.986;1.638]
p.Arg488His	64.7203	29.2497	0.0245895	[-1.307;3.953]
p.Arg488Ile	44.3194	19.9958	0.928039	[-0.605;4.001]
p.Arg488Lys	129.337	9.38597	-1.33173	[-2.537;-1.036]
p.Arg488Leu	81.9934	18.218	-0.648966	[-1.095;1.035]
p.Arg488Met	107.906	10.1658	-1.02037	[-1.293;-0.845]
p.Arg488Asn	67.3581	18.8418	-0.0821843	[-1.020;2.755]
p.Arg488Pro	66.4791	14.3739	-0.0468037	[-0.875;1.451]
p.Arg488Gln	110.825	20.5626	-1.03343	[-2.463;-0.303]
p.Arg488=	129.441	5.36098	-1.3341	[-1.745;-1.120]
p.Arg488Ser	88.6388	17.5887	-0.8343	[-1.257;0.476]
p.Arg488Thr	91.429	18.7976	-0.88758	[-1.405;0.428]
p.Arg488Val	83.7594	15.4023	-0.705124	[-1.056;0.433]
p.Arg488Trp	97.5625	15.9745	-0.967542	[-1.359;-0.045]
p.Arg488Ter	0	0	4.00446	[4.004;4.004]
p.Arg488Tyr	82.7523	20.5988	-0.673619	[-1.203;0.869]
p.Ile489Ala	33.679	37.4186	2.6312	[-1.005;4.008]
p.Ile489Cys	88.6388	9.98885	-0.8343	[-1.022;-0.184]
p.Ile489Asp	0	0.962429	4.00446	[3.995;4.009]
p.Ile489Glu	0	15.2604	4.00446	[1.795;4.010]
p.Ile489Phe	0	0	4.00446	[4.004;4.004]
p.Ile489Gly	0	0	4.00446	[4.004;4.004]
p.Ile489His	0	17.8089	4.00446	[1.367;4.010]
p.Ile489=	97.5625	15.1254	-0.967542	[-1.276;-0.115]
p.Ile489Lys	0	4.87813	4.00446	[3.922;4.010]
p.Ile489Leu	88.6894	14.6829	-0.835389	[-1.103;0.324]
p.Ile489Met	117.396	17.3557	-1.10014	[-3.254;-0.605]
p.Ile489Asn	0	0	4.00446	[4.004;4.004]
p.Ile489Pro	0	0	4.00446	[4.004;4.004]
p.Ile489Gln	0	0	4.00446	[4.004;4.004]
p.Ile489Arg	0	0	4.00446	[4.004;4.004]
p.Ile489Ser	0	0	4.00446	[4.004;4.004]
p.Ile489Thr	48.7813	17.204	0.677734	[-0.590;3.901]
p.Ile489Val	64.7203	21.3902	0.0245895	[-1.014;3.771]
p.Ile489Trp	0	22.106	4.00446	[0.000;4.009]
p.Ile489Ter	0	0	4.00446	[4.004;4.004]
p.Ile489Tyr	0	0	4.00446	[4.004;4.004]
p.Ala490=	132.958	24.1347	-1.42817	[-3.376;-0.627]
p.Ala490Cys	64.7203	23.7781	0.0245895	[-1.034;3.888]
p.Ala490Asp	0	9.78298	4.00446	[3.677;4.010]
p.Ala490Glu	0	0	4.00446	[4.004;4.004]
p.Ala490Phe	81.1414	21.7912	-0.620302	[-1.207;1.250]
p.Ala490Gly	48.7813	10.8824	0.677734	[-0.220;3.699]
p.Ala490His	0	22.4838	4.00446	[0.000;4.009]
p.Ala490Ile	64.7163	15.6363	0.0247552	[-0.923;2.868]
p.Ala490Lys	0	0	4.00446	[4.004;4.004]
p.Ala490Leu	64.7203	17.1671	0.0245895	[-0.980;3.671]
p.Ala490Met	88.6388	20.4808	-0.8343	[-1.341;0.796]
p.Ala490Asn	0	0	4.00446	[4.004;4.004]
p.Ala490Pro	0	0	4.00446	[4.004;4.004]
p.Ala490Gln	0	28.8677	4.00446	[0.000;4.009]
p.Ala490Arg	20.2452	8.02016	3.84609	[1.698;4.006]
p.Ala490Ser	50.2643	12.4465	0.610524	[-0.466;3.743]
p.Ala490Thr	50.7217	14.5805	0.590661	[-0.492;3.866]
p.Ala490Val	64.7203	20.6479	0.0245895	[-1.013;3.791]
p.Ala490Trp	0	7.74604	4.00446	[3.781;4.010]
p.Ala490Ter	0	0	4.00446	[4.004;4.004]
p.Ala490Tyr	0	4.46209	4.00446	[3.929;4.010]
p.Val491Ala	94.0352	31.2443	-0.925096	[-3.136;3.081]
p.Val491Cys	107.817	15.4732	-1.02012	[-1.682;-0.509]
p.Val491Asp	71.7341	13.6367	-0.258197	[-0.983;0.865]
p.Val491Glu	67.3581	18.6167	-0.0821843	[-1.012;3.640]
p.Val491Phe	109.111	11.1286	-1.02461	[-1.439;-0.808]
p.Val491Gly	100.489	16.1018	-0.993838	[-1.336;-0.178]
p.Val491His	103.649	20.9253	-1.01037	[-2.285;0.012]
p.Val491Ile	88.6388	13.9678	-0.8343	[-1.097;0.182]
p.Val491Lys	137.825	31.903	-1.61462	[-3.375;0.000]
p.Val491Leu	129.351	17.3586	-1.33203	[-3.396;-0.942]
p.Val491Met	106.392	19.9553	-1.01692	[-2.284;-0.032]
p.Val491Asn	97.5625	17.2921	-0.967542	[-1.351;0.169]
p.Val491Pro	0	3.4173	4.00446	[3.948;4.010]
p.Val491Gln	101.443	22.1242	-1.00019	[-2.757;0.252]
p.Val491Arg	124.577	21.8578	-1.23077	[-3.360;-0.813]
p.Val491Ser	97.5625	9.32217	-0.967542	[-1.069;-0.505]
p.Val491Thr	93.9324	29.2394	-0.923728	[-2.429;1.405]
p.Val491=	111.36	9.7366	-1.03684	[-1.334;-0.872]
p.Val491Trp	119.103	13.8521	-1.12636	[-2.539;-0.877]
p.Val491Ter	0	26.3311	4.00446	[0.000;4.009]
p.Val491Tyr	73.1719	11.0749	-0.316056	[-0.941;0.534]
p.His492Ala	97.5625	15.2103	-0.967542	[-1.295;-0.004]
p.His492Cys	48.7813	10.7071	0.677734	[-0.164;3.678]
p.His492Asp	48.7813	14.5599	0.677734	[-0.348;3.844]
p.His492Glu	88.6388	18.4408	-0.8343	[-1.130;0.419]
p.His492Phe	67.4341	27.4934	-0.0852384	[-1.250;3.908]
p.His492Gly	48.7813	10.7071	0.677734	[-0.178;3.765]
p.His492=	105.324	20.6552	-1.01462	[-2.182;-0.029]
p.His492Ile	44.3194	9.65527	0.928039	[0.115;3.715]
p.His492Lys	97.3215	23.175	-0.964954	[-1.870;0.602]
p.His492Leu	0	18.8109	4.00446	[1.084;4.010]
p.His492Met	72.515	23.3414	-0.289675	[-1.062;3.718]
p.His492Asn	95.4888	33.3212	-0.943707	[-3.188;3.637]
p.His492Pro	0	0	4.00446	[4.004;4.004]
p.His492Gln	105.324	8.56855	-1.01462	[-1.195;-0.819]
p.His492Arg	67.3581	16.5903	-0.0821843	[-0.993;1.910]
p.His492Ser	67.3581	16.5903	-0.0821843	[-1.005;1.706]
p.His492Thr	67.3581	15.642	-0.0821843	[-0.968;1.294]
p.His492Val	48.7813	10.7071	0.677734	[-0.224;3.662]
p.His492Trp	48.7813	13.7352	0.677734	[-0.347;3.745]
p.His492Ter	0	15.7987	4.00446	[2.089;4.010]
p.His492Tyr	100.263	16.8218	-0.992167	[-1.396;-0.167]
p.Tyr493Ala	0	26.3311	4.00446	[0.000;4.009]
p.Tyr493Cys	0	0	4.00446	[4.004;4.004]
p.Tyr493Asp	0	26.3311	4.00446	[0.000;4.010]
p.Tyr493Glu	0	0	4.00446	[4.004;4.004]
p.Tyr493Phe	0	7.52317	4.00446	[3.809;4.010]
p.Tyr493Gly	0	0	4.00446	[4.004;4.004]
p.Tyr493His	0	9.62258	4.00446	[3.723;4.010]
p.Tyr493Ile	0	0	4.00446	[4.004;4.004]
p.Tyr493Lys	0	0	4.00446	[4.004;4.004]
p.Tyr493Leu	0	0	4.00446	[4.004;4.004]
p.Tyr493Met	0	0	4.00446	[4.004;4.004]
p.Tyr493Asn	0	0	4.00446	[4.004;4.004]
p.Tyr493Pro	0	2.6482	4.00446	[3.973;4.010]
p.Tyr493Gln	0	7.04244	4.00446	[3.831;4.010]
p.Tyr493Arg	0	0	4.00446	[4.004;4.004]
p.Tyr493Ser	0	0	4.00446	[4.004;4.004]
p.Tyr493Thr	0	0	4.00446	[4.004;4.004]
p.Tyr493Val	0	0	4.00446	[4.004;4.004]
p.Tyr493Trp	0	0	4.00446	[4.004;4.004]
p.Tyr493Ter	0	0	4.00446	[4.004;4.004]
p.Tyr493=	129.441	3.3427	-1.3341	[-1.527;-1.203]
p.Phe494Ala	97.5625	13.2948	-0.967542	[-1.217;-0.293]
p.Phe494Cys	132.958	17.8781	-1.42817	[-3.393;-0.990]
p.Phe494Asp	0	11.2848	4.00446	[3.587;4.010]
p.Phe494Glu	0	0	4.00446	[4.004;4.004]
p.Phe494=	118.249	5.56219	-1.11278	[-1.337;-1.016]
p.Phe494Gly	89.0645	15.9078	-0.843329	[-1.129;0.319]
p.Phe494His	0	26.3311	4.00446	[0.000;4.009]
p.Phe494Ile	132.958	12.3759	-1.42817	[-3.379;-1.020]
p.Phe494Lys	0	0	4.00446	[4.004;4.004]
p.Phe494Leu	119.103	13.0203	-1.12636	[-2.109;-0.918]
p.Phe494Met	132.958	17.2195	-1.42817	[-3.374;-0.969]
p.Phe494Asn	0	0	4.00446	[4.004;4.004]
p.Phe494Pro	0	11.2848	4.00446	[3.540;4.010]
p.Phe494Gln	0	25.8686	4.00446	[0.000;4.009]
p.Phe494Arg	0	0	4.00446	[4.004;4.004]
p.Phe494Ser	52.6622	15.6103	0.510858	[-0.721;3.775]
p.Phe494Thr	64.7203	20.1108	0.0245895	[-0.997;3.676]
p.Phe494Val	117.396	5.94397	-1.10014	[-1.335;-1.016]
p.Phe494Trp	57.137	14.0209	0.330496	[-0.730;3.638]
p.Phe494Ter	0	5.39336	4.00446	[3.879;4.010]
p.Phe494Tyr	48.7813	14.921	0.677734	[-0.513;3.845]
p.Lys495Ala	58.5728	12.7633	0.275047	[-0.695;2.562]
p.Lys495Cys	92.626	26.2968	-0.905769	[-2.479;0.925]
p.Lys495Asp	0	0	4.00446	[4.004;4.004]
p.Lys495Glu	48.7813	12.04	0.677734	[-0.179;3.742]
p.Lys495Phe	97.5625	22.1143	-0.967542	[-1.796;0.365]
p.Lys495Gly	64.7203	14.2758	0.0245895	[-0.914;1.424]
p.Lys495His	64.7203	19.116	0.0245895	[-1.004;3.678]
p.Lys495Ile	48.7813	10.9059	0.677734	[-0.226;3.669]
p.Lys495=	132.958	20.4777	-1.42817	[-3.423;-0.916]
p.Lys495Leu	61.3947	13.9874	0.162554	[-0.862;2.462]
p.Lys495Met	76.6795	21.3848	-0.455279	[-1.097;2.559]
p.Lys495Asn	22.1597	18.4829	3.81024	[0.047;4.009]
p.Lys495Pro	0	4.38852	4.00446	[3.918;4.010]
p.Lys495Gln	107.225	17.7691	-1.01864	[-1.809;-0.396]
p.Lys495Arg	119.103	5.34134	-1.12636	[-1.326;-1.026]
p.Lys495Ser	55.6869	17.0369	0.388057	[-0.893;3.855]
p.Lys495Thr	85.9289	19.9247	-0.768048	[-1.242;0.724]
p.Lys495Val	48.7813	13.7352	0.677734	[-0.448;3.864]
p.Lys495Trp	50.7217	14.5805	0.590661	[-0.604;3.751]
p.Lys495Ter	0	0	4.00446	[4.004;4.004]
p.Lys495Tyr	76.0826	16.0974	-0.431883	[-1.017;1.338]
p.Gly496Ala	52.6622	12.8256	0.510858	[-0.463;3.681]
p.Gly496Cys	64.7203	26.8974	0.0245895	[-1.128;3.913]
p.Gly496Asp	43.8748	17.3345	0.959373	[-0.465;3.962]
p.Gly496Glu	0	12.3801	4.00446	[3.462;4.010]
p.Gly496Phe	46.5503	11.4338	0.790103	[-0.123;3.753]
p.Gly496=	52.6622	21.3597	0.510858	[-0.984;3.972]
p.Gly496His	122.421	24.0362	-1.18733	[-3.405;-0.378]
p.Gly496Ile	0	3.69328	4.00446	[3.953;4.010]
p.Gly496Lys	52.6622	23.2752	0.510858	[-0.998;3.987]
p.Gly496Leu	0	9.04738	4.00446	[3.710;4.010]
p.Gly496Met	24.3906	18.4383	3.76511	[0.229;4.009]
p.Gly496Asn	97.5625	15.2229	-0.967542	[-1.246;-0.026]
p.Gly496Pro	0	0	4.00446	[4.004;4.004]
p.Gly496Gln	88.6388	19.7221	-0.8343	[-1.308;0.635]
p.Gly496Arg	105.324	10.2698	-1.01462	[-1.220;-0.723]
p.Gly496Ser	117.396	6.03447	-1.10014	[-1.310;-1.015]
p.Gly496Thr	122.191	17.8861	-1.18282	[-3.400;-0.829]
p.Gly496Val	0	11.3361	4.00446	[3.617;4.010]
p.Gly496Trp	27.0065	11.3986	3.70908	[0.693;4.002]
p.Gly496Ter	0	0.85888	4.00446	[3.996;4.008]
p.Gly496Tyr	66.0392	18.8301	-0.0290138	[-1.003;3.727]
p.Trp497Ala	46.5503	13.4482	0.790103	[-0.346;3.859]
p.Trp497Cys	24.3906	12.5697	3.76511	[0.838;4.007]
p.Trp497Asp	0	6.60541	4.00446	[3.833;4.010]
p.Trp497Glu	0	0	4.00446	[4.004;4.004]
p.Trp497Phe	100.322	18.1782	-0.992606	[-1.686;-0.076]
p.Trp497Gly	48.7813	10.7078	0.677734	[-0.183;3.706]
p.Trp497His	22.4054	23.2712	3.80544	[-0.056;4.010]
p.Trp497Ile	0	0.90178	4.00446	[3.996;4.009]
p.Trp497Lys	64.7203	11.9098	0.0245895	[-0.840;1.128]
p.Trp497Leu	64.7203	13.5268	0.0245895	[-0.879;1.155]
p.Trp497Met	99.2149	16.5063	-0.983602	[-1.473;-0.020]
p.Trp497Asn	52.6622	14.5148	0.510858	[-0.624;3.728]
p.Trp497Pro	44.3194	10.5994	0.928039	[0.023;3.781]
p.Trp497Gln	46.5503	16.2492	0.790103	[-0.479;3.963]
p.Trp497Arg	48.7813	12.3866	0.677734	[-0.379;3.758]
p.Trp497Ser	64.7203	12.4695	0.0245895	[-0.803;1.236]
p.Trp497Thr	48.7813	10.7071	0.677734	[-0.104;3.707]
p.Trp497Val	48.7813	12.04	0.677734	[-0.382;3.744]
p.Trp497=	105.324	5.36701	-1.01462	[-1.071;-0.932]
p.Trp497Ter	0	10.5324	4.00446	[3.664;4.010]
p.Trp497Tyr	67.3581	15.651	-0.0821843	[-0.969;2.521]
p.Phe498Ala	74.0184	15.9076	-0.349948	[-1.008;0.955]
p.Phe498Cys	54.8467	17.0505	0.422077	[-0.841;3.805]
p.Phe498Asp	0	22.5695	4.00446	[0.000;4.009]
p.Phe498Glu	0	0	4.00446	[4.004;4.004]
p.Phe498=	105.324	19.049	-1.01462	[-2.608;0.061]
p.Phe498Gly	61.9115	13.1046	0.141145	[-0.820;2.443]
p.Phe498His	0	0	4.00446	[4.004;4.004]
p.Phe498Ile	0	0	4.00446	[4.004;4.004]
p.Phe498Lys	0	0	4.00446	[4.004;4.004]
p.Phe498Leu	88.6388	18.9859	-0.8343	[-1.315;0.653]
p.Phe498Met	69.5447	25.8227	-0.169811	[-1.193;3.836]
p.Phe498Asn	0	15.7987	4.00446	[1.762;4.010]
p.Phe498Pro	0	22.5695	4.00446	[0.000;4.010]
p.Phe498Gln	0	0	4.00446	[4.004;4.004]
p.Phe498Arg	0	0	4.00446	[4.004;4.004]
p.Phe498Ser	0	0.000721065	4.00446	[4.004;4.004]
p.Phe498Thr	0	0	4.00446	[4.004;4.004]
p.Phe498Val	0	2.46731	4.00446	[3.976;4.010]
p.Phe498Trp	52.6622	25.9179	0.510858	[-1.016;4.001]
p.Phe498Ter	0	14.4339	4.00446	[2.843;4.010]
p.Phe498Tyr	0	10.7048	4.00446	[3.563;4.010]
p.Leu499Ala	105.324	22.1759	-1.01462	[-3.068;0.118]
p.Leu499Cys	119.103	14.629	-1.12636	[-2.518;-0.889]
p.Leu499Asp	0	0	4.00446	[4.004;4.004]
p.Leu499Glu	0	0	4.00446	[4.004;4.004]
p.Leu499Phe	132.958	8.21193	-1.42817	[-3.227;-1.072]
p.Leu499Gly	110.798	13.2737	-1.03327	[-1.574;-0.811]
p.Leu499His	48.7813	27.0627	0.677734	[-1.013;4.001]
p.Leu499Ile	124.272	5.82604	-1.2245	[-1.490;-1.052]
p.Leu499Lys	58.3429	15.8681	0.283878	[-0.822;3.646]
p.Leu499=	116.844	17.7865	-1.09246	[-3.331;-0.719]
p.Leu499Met	119.103	24.8335	-1.12636	[-3.275;-0.241]
p.Leu499Asn	0	0	4.00446	[4.004;4.004]
p.Leu499Pro	89.2074	16.197	-0.846292	[-1.209;0.379]
p.Leu499Gln	19.5962	7.59087	3.85756	[2.654;4.005]
p.Leu499Arg	0	5.31139	4.00446	[3.901;4.010]
p.Leu499Ser	105.324	23.9188	-1.01462	[-3.189;0.236]
p.Leu499Thr	124.898	13.5957	-1.23741	[-3.243;-0.978]
p.Leu499Val	112.86	18.8059	-1.04812	[-2.922;-0.488]
p.Leu499Trp	105.324	22.6843	-1.01462	[-2.916;0.295]
p.Leu499Ter	0	13.1656	4.00446	[3.251;4.010]
p.Leu499Tyr	68.9461	17.7522	-0.145832	[-1.016;1.840]
p.Ile500Ala	102.163	16.5344	-1.00418	[-1.405;-0.171]
p.Ile500Cys	126.804	25.3881	-1.27739	[-3.385;-0.575]
p.Ile500Asp	0	7.52317	4.00446	[3.797;4.010]
p.Ile500Glu	0	0.979289	4.00446	[3.996;4.009]
p.Ile500Phe	82.8959	16.5757	-0.678185	[-1.082;0.555]
p.Ile500Gly	0	0	4.00446	[4.004;4.004]
p.Ile500His	0	0	4.00446	[4.004;4.004]
p.Ile500=	109.705	11.8072	-1.02728	[-1.376;-0.827]
p.Ile500Lys	0	11.9103	4.00446	[3.425;4.010]
p.Ile500Leu	55.9164	15.2745	0.378836	[-0.642;3.685]
p.Ile500Met	43.8265	14.1536	0.962869	[-0.282;3.900]
p.Ile500Asn	0	7.38656	4.00446	[3.838;4.010]
p.Ile500Pro	87.1591	27.6615	-0.800046	[-1.673;2.164]
p.Ile500Gln	0	5.39336	4.00446	[3.912;4.010]
p.Ile500Arg	0	33.5493	4.00446	[-0.054;4.009]
p.Ile500Ser	43.7634	12.2741	0.967457	[-0.072;3.836]
p.Ile500Thr	51.356	12.0462	0.563815	[-0.320;3.655]
p.Ile500Val	129.441	5.05983	-1.3341	[-1.682;-1.141]
p.Ile500Trp	101.443	26.9266	-1.00019	[-2.809;0.579]
p.Ile500Ter	0	8.90447	4.00446	[3.681;4.010]
p.Ile500Tyr	66.6747	25.8171	-0.054699	[-1.070;3.885]
p.Asp501Ala	0	9.62215	4.00446	[3.691;4.010]
p.Asp501Cys	0	0	4.00446	[4.004;4.004]
p.Asp501=	129.441	29.8199	-1.3341	[-3.369;0.000]
p.Asp501Glu	22.1597	9.02349	3.81024	[1.284;4.005]
p.Asp501Phe	0	9.62258	4.00446	[3.704;4.010]
p.Asp501Gly	0	9.62258	4.00446	[3.747;4.010]
p.Asp501His	NA	NA	NA	[NA;NA]
p.Asp501Ile	0	0	4.00446	[4.004;4.004]
p.Asp501Lys	0	7.52317	4.00446	[3.776;4.010]
p.Asp501Leu	0	0	4.00446	[4.004;4.004]
p.Asp501Met	0	8.50736	4.00446	[3.759;4.010]
p.Asp501Asn	0	0	4.00446	[4.004;4.004]
p.Asp501Pro	0	9.48802	4.00446	[3.746;4.010]
p.Asp501Gln	0	0	4.00446	[4.004;4.004]
p.Asp501Arg	0	14.4339	4.00446	[2.980;4.010]
p.Asp501Ser	0	9.62258	4.00446	[3.678;4.010]
p.Asp501Thr	0	15.4921	4.00446	[1.676;4.010]
p.Asp501Val	0	0	4.00446	[4.004;4.004]
p.Asp501Trp	0	0	4.00446	[4.004;4.004]
p.Asp501Ter	NA	NA	NA	[NA;NA]
p.Asp501Tyr	0	0	4.00446	[4.004;4.004]
p.Met502Ala	146.344	9.83921	-2.37953	[-3.440;-1.290]
p.Met502Cys	132.723	19.7668	-1.42105	[-3.388;-0.956]
p.Met502Asp	0	0	4.00446	[4.004;4.004]
p.Met502Glu	0	0	4.00446	[4.004;4.004]
p.Met502Phe	109.695	26.4419	-1.02723	[-3.326;0.265]
p.Met502Gly	105.324	23.8742	-1.01462	[-2.886;0.245]
p.Met502His	24.3906	27.8985	3.76511	[-0.436;4.008]
p.Met502Ile	107.198	9.05945	-1.01859	[-1.267;-0.860]
p.Met502Lys	0	0.598897	4.00446	[4.000;4.008]
p.Met502Leu	119.103	4.21716	-1.12636	[-1.287;-1.029]
p.Met502=	131.199	10.4244	-1.37784	[-3.256;-1.028]
p.Met502Asn	0	0	4.00446	[4.004;4.004]
p.Met502Pro	0	0	4.00446	[4.004;4.004]
p.Met502Gln	0	18.9779	4.00446	[1.415;4.009]
p.Met502Arg	0	0	4.00446	[4.004;4.004]
p.Met502Ser	114.13	8.24068	-1.06001	[-1.381;-0.981]
p.Met502Thr	119.103	17.9427	-1.12636	[-3.234;-0.702]
p.Met502Val	105.324	17.5294	-1.01462	[-1.790;-0.155]
p.Met502Trp	88.6388	15.8973	-0.8343	[-1.120;0.218]
p.Met502Ter	0	22.4527	4.00446	[0.000;4.009]
p.Met502Tyr	14.1889	11.1556	3.93852	[1.601;4.010]
p.Val503Ala	119.103	8.08121	-1.12636	[-1.458;-1.002]
p.Val503Cys	129.441	16.3698	-1.3341	[-3.427;-0.999]
p.Val503Asp	0	0	4.00446	[4.004;4.004]
p.Val503Glu	0	0	4.00446	[4.004;4.004]
p.Val503Phe	90.0611	10.2001	-0.86325	[-1.027;-0.092]
p.Val503Gly	105.324	16.6678	-1.01462	[-1.603;-0.366]
p.Val503His	0	8.77704	4.00446	[3.715;4.010]
p.Val503Ile	105.055	13.1201	-1.01403	[-1.378;-0.500]
p.Val503Lys	0	0	4.00446	[4.004;4.004]
p.Val503Leu	117.396	8.504	-1.10014	[-1.532;-0.986]
p.Val503Met	117.383	22.2881	-1.09995	[-3.335;-0.552]
p.Val503Asn	0	0	4.00446	[4.004;4.004]
p.Val503Pro	91.1156	26.4912	-0.882332	[-1.858;1.162]
p.Val503Gln	0	28.8677	4.00446	[0.000;4.009]
p.Val503Arg	0	9.62258	4.00446	[3.717;4.010]
p.Val503Ser	84.1375	14.9576	-0.716609	[-1.057;0.519]
p.Val503Thr	119.103	8.37589	-1.12636	[-1.497;-1.008]
p.Val503=	NA	NA	NA	[NA;NA]
p.Val503Trp	105.324	14.2319	-1.01462	[-1.414;-0.410]
p.Val503Ter	0	14.4339	4.00446	[2.578;4.010]
p.Val503Tyr	0	1.59269	4.00446	[3.985;4.010]
p.Ala504=	113.347	11.2724	-1.05241	[-1.466;-0.839]
p.Ala504Cys	22.1597	18.3384	3.81024	[0.456;4.010]
p.Ala504Asp	0	9.69282	4.00446	[3.702;4.010]
p.Ala504Glu	0	6.32923	4.00446	[3.826;4.010]
p.Ala504Phe	0	0	4.00446	[4.004;4.004]
p.Ala504Gly	129.441	11.4695	-1.3341	[-3.376;-1.017]
p.Ala504His	27.3412	8.54817	3.70182	[0.921;3.966]
p.Ala504Ile	0	2.55827	4.00446	[3.975;4.010]
p.Ala504Lys	0	2.21231	4.00446	[3.975;4.010]
p.Ala504Leu	0	14.2406	4.00446	[3.027;4.010]
p.Ala504Met	0	2.77718	4.00446	[3.967;4.010]
p.Ala504Asn	0	7.38656	4.00446	[3.794;4.010]
p.Ala504Pro	33.679	8.99848	2.6312	[0.665;3.884]
p.Ala504Gln	48.7813	25.7391	0.677734	[-0.943;3.995]
p.Ala504Arg	0	0	4.00446	[4.004;4.004]
p.Ala504Ser	105.324	9.98579	-1.01462	[-1.225;-0.776]
p.Ala504Thr	48.7813	15.4097	0.677734	[-0.429;3.902]
p.Ala504Val	0	0	4.00446	[4.004;4.004]
p.Ala504Trp	0	0	4.00446	[4.004;4.004]
p.Ala504Ter	0	0	4.00446	[4.004;4.004]
p.Ala504Tyr	0	7.89219	4.00446	[3.757;4.010]
p.Ala505=	97.5625	16.4737	-0.967542	[-1.291;-0.202]
p.Ala505Cys	119.103	9.60598	-1.12636	[-1.650;-0.997]
p.Ala505Asp	48.7813	23.4437	0.677734	[-0.970;3.983]
p.Ala505Glu	64.7203	22.3058	0.0245895	[-1.021;3.828]
p.Ala505Phe	56.5205	13.4636	0.354746	[-0.642;3.698]
p.Ala505Gly	119.103	8.37812	-1.12636	[-1.456;-1.010]
p.Ala505His	0	17.7975	4.00446	[1.015;4.010]
p.Ala505Ile	74.4621	7.124	-0.36768	[-0.794;0.239]
p.Ala505Lys	0	39.701	4.00446	[-0.460;4.008]
p.Ala505Leu	117.396	16.4231	-1.10014	[-3.139;-0.740]
p.Ala505Met	97.5625	8.07184	-0.967542	[-1.063;-0.638]
p.Ala505Asn	NA	NA	NA	[NA;NA]
p.Ala505Pro	0	0	4.00446	[4.004;4.004]
p.Ala505Gln	81.3984	32.8019	-0.629059	[-2.857;3.801]
p.Ala505Arg	0	21.3597	4.00446	[0.000;4.009]
p.Ala505Ser	48.7813	22.9419	0.677734	[-0.853;3.990]
p.Ala505Thr	62.0134	15.3541	0.136914	[-0.927;2.120]
p.Ala505Val	101.037	9.47582	-0.997625	[-1.121;-0.623]
p.Ala505Trp	0	15.0335	4.00446	[3.129;4.010]
p.Ala505Ter	0	0	4.00446	[4.004;4.004]
p.Ala505Tyr	0	0	4.00446	[4.004;4.004]
p.Ile506Ala	101.518	21.0128	-1.00063	[-1.592;0.180]
p.Ile506Cys	64.7203	14.1071	0.0245895	[-0.857;1.602]
p.Ile506Asp	0	8.09004	4.00446	[3.805;4.010]
p.Ile506Glu	0	15.85	4.00446	[1.869;4.009]
p.Ile506Phe	94.0693	18.9861	-0.925548	[-1.344;0.227]
p.Ile506Gly	65.9354	13.9096	-0.02481	[-0.813;1.700]
p.Ile506His	0	0	4.00446	[4.004;4.004]
p.Ile506=	105.324	7.70119	-1.01462	[-1.145;-0.864]
p.Ile506Lys	0	0	4.00446	[4.004;4.004]
p.Ile506Leu	97.5625	27.2544	-0.967542	[-2.959;0.996]
p.Ile506Met	52.6622	16.6326	0.510858	[-0.647;3.829]
p.Ile506Asn	0	3.4331	4.00446	[3.956;4.010]
p.Ile506Pro	0	6.95109	4.00446	[3.835;4.010]
p.Ile506Gln	25.7232	10.5495	3.73681	[0.795;4.008]
p.Ile506Arg	0	0	4.00446	[4.004;4.004]
p.Ile506Ser	52.6622	8.62907	0.510858	[-0.149;2.030]
p.Ile506Thr	73.1719	18.323	-0.316056	[-1.032;2.292]
p.Ile506Val	98.3812	20.5722	-0.975875	[-1.571;0.455]
p.Ile506Trp	64.7203	15.7427	0.0245895	[-0.936;2.493]
p.Ile506Ter	0	0	4.00446	[4.004;4.004]
p.Ile506Tyr	27.0679	10.2973	3.70775	[0.783;3.999]
p.Pro507Ala	0	0	4.00446	[4.004;4.004]
p.Pro507Cys	0	0	4.00446	[4.004;4.004]
p.Pro507Asp	0	11.6721	4.00446	[3.323;4.010]
p.Pro507Glu	0	0	4.00446	[4.004;4.004]
p.Pro507Phe	0	0	4.00446	[4.004;4.004]
p.Pro507Gly	0	0	4.00446	[4.004;4.004]
p.Pro507His	0	10.7867	4.00446	[3.645;4.010]
p.Pro507Ile	0	4.38852	4.00446	[3.928;4.010]
p.Pro507Lys	0	28.0884	4.00446	[0.000;4.009]
p.Pro507Leu	0	9.62258	4.00446	[3.676;4.010]
p.Pro507Met	0	11.4228	4.00446	[3.477;4.010]
p.Pro507Asn	44.3194	15.9999	0.928039	[-0.307;3.948]
p.Pro507=	82.7313	10.8455	-0.672948	[-1.011;0.121]
p.Pro507Gln	30.0445	10.0639	3.64437	[0.675;3.979]
p.Pro507Arg	67.3581	19.1349	-0.0821843	[-1.013;3.632]
p.Pro507Ser	0	0	4.00446	[4.004;4.004]
p.Pro507Thr	0	9.62258	4.00446	[3.713;4.010]
p.Pro507Val	0	0	4.00446	[4.004;4.004]
p.Pro507Trp	0	0	4.00446	[4.004;4.004]
p.Pro507Ter	0	0	4.00446	[4.004;4.004]
p.Pro507Tyr	0	19.8505	4.00446	[0.892;4.010]
p.Phe508Ala	52.6622	25.9179	0.510858	[-0.999;3.996]
p.Phe508Cys	63.0872	13.0682	0.0921947	[-0.839;1.626]
p.Phe508Asp	0	6.94487	4.00446	[3.849;4.010]
p.Phe508Glu	0	10.6379	4.00446	[3.536;4.010]
p.Phe508=	129.441	5.11216	-1.3341	[-1.730;-1.146]
p.Phe508Gly	74.4259	15.2096	-0.366236	[-1.007;0.809]
p.Phe508His	57.0796	20.176	0.332735	[-0.924;3.924]
p.Phe508Ile	73.1719	21.6296	-0.316056	[-1.063;3.549]
p.Phe508Lys	40.0664	18.8757	1.30344	[-0.516;3.997]
p.Phe508Leu	97.5625	21.2981	-0.967542	[-1.725;0.322]
p.Phe508Met	103.181	18.7075	-1.00871	[-1.650;-0.148]
p.Phe508Asn	52.6622	12.9191	0.510858	[-0.529;3.676]
p.Phe508Pro	0	11.3361	4.00446	[3.558;4.010]
p.Phe508Gln	42.312	17.3695	1.08216	[-0.512;3.959]
p.Phe508Arg	60.5056	12.9734	0.199056	[-0.715;2.309]
p.Phe508Ser	52.6622	17.8413	0.510858	[-0.793;3.872]
p.Phe508Thr	92.8271	17.4546	-0.908608	[-1.272;0.186]
p.Phe508Val	67.3581	15.7257	-0.0821843	[-0.968;1.714]
p.Phe508Trp	66.4791	17.4019	-0.0468037	[-0.965;3.665]
p.Phe508Ter	0	0	4.00446	[4.004;4.004]
p.Phe508Tyr	85.9018	21.2941	-0.767309	[-1.213;0.817]
p.Asp509Ala	129.441	12.9821	-1.3341	[-3.368;-0.988]
p.Asp509Cys	108.061	25.3267	-1.02083	[-3.136;0.296]
p.Asp509=	117.396	18.0858	-1.10014	[-3.226;-0.655]
p.Asp509Glu	118.013	20.5172	-1.10918	[-3.342;-0.498]
p.Asp509Phe	110.798	22.646	-1.03327	[-3.102;0.072]
p.Asp509Gly	129.441	5.11216	-1.3341	[-1.696;-1.155]
p.Asp509His	124.272	29.906	-1.2245	[-3.409;0.037]
p.Asp509Ile	97.5625	20.3931	-0.967542	[-1.417;0.362]
p.Asp509Lys	129.441	22.0961	-1.3341	[-3.397;-0.872]
p.Asp509Leu	97.5625	15.2508	-0.967542	[-1.234;-0.059]
p.Asp509Met	108.061	20.7753	-1.02083	[-2.841;0.105]
p.Asp509Asn	111.36	20.2839	-1.03684	[-2.645;-0.285]
p.Asp509Pro	138.785	25.48	-1.66271	[-3.415;-0.635]
p.Asp509Gln	101.443	27.4976	-1.00019	[-3.206;0.856]
p.Asp509Arg	119.103	9.60598	-1.12636	[-1.566;-0.988]
p.Asp509Ser	122.783	12.259	-1.19447	[-2.469;-0.981]
p.Asp509Thr	117.396	21.8965	-1.10014	[-3.274;-0.332]
p.Asp509Val	97.5625	20.3531	-0.967542	[-1.405;0.319]
p.Asp509Trp	101.443	32.0922	-1.00019	[-3.259;2.127]
p.Asp509Ter	0	13.1656	4.00446	[3.044;4.010]
p.Asp509Tyr	76.6795	18.6797	-0.455279	[-1.066;1.006]
p.Leu510Ala	97.5625	14.5984	-0.967542	[-1.265;-0.299]
p.Leu510Cys	85.6277	18.3537	-0.759774	[-1.195;0.708]
p.Leu510Asp	110.254	25.0835	-1.03011	[-3.243;0.122]
p.Leu510Glu	106.984	18.553	-1.01814	[-1.888;-0.260]
p.Leu510Phe	108.061	19.9557	-1.02083	[-2.676;0.004]
p.Leu510Gly	110.798	17.0014	-1.03327	[-2.088;-0.485]
p.Leu510His	155.377	17.743	-3.27811	[-3.438;-1.059]
p.Leu510Ile	125.379	13.9152	-1.24741	[-3.243;-0.995]
p.Leu510Lys	152.165	12.5634	-3.37865	[-3.447;-1.294]
p.Leu510=	128.665	18.7524	-1.31678	[-3.370;-0.861]
p.Leu510Met	129.441	10.5591	-1.3341	[-3.242;-1.025]
p.Leu510Asn	145.12	29.186	-2.18845	[-3.409;0.000]
p.Leu510Pro	95.4891	9.80094	-0.943711	[-1.071;-0.443]
p.Leu510Gln	119.103	9.25187	-1.12636	[-1.742;-0.997]
p.Leu510Arg	132.958	13.3199	-1.42817	[-3.371;-1.018]
p.Leu510Ser	117.396	12.5798	-1.10014	[-1.979;-0.904]
p.Leu510Thr	101.443	20.5994	-1.00019	[-1.692;0.211]
p.Leu510Val	119.103	10.558	-1.12636	[-1.665;-0.981]
p.Leu510Trp	97.5625	23.9629	-0.967542	[-1.916;0.443]
p.Leu510Ter	0	17.5541	4.00446	[1.031;4.010]
p.Leu510Tyr	101.037	9.62837	-0.997625	[-1.162;-0.706]
p.Leu511Ala	117.396	8.504	-1.10014	[-1.453;-0.974]
p.Leu511Cys	101.037	6.63995	-0.997625	[-1.063;-0.808]
p.Leu511Asp	93.1007	22.1634	-0.912424	[-1.501;0.927]
p.Leu511Glu	83.3642	25.8029	-0.69291	[-1.427;3.609]
p.Leu511Phe	117.396	22.8359	-1.10014	[-3.293;-0.236]
p.Leu511Gly	105.324	16.7188	-1.01462	[-1.540;-0.410]
p.Leu511His	131.656	37.8605	-1.39023	[-3.385;0.840]
p.Leu511Ile	97.5625	8.38078	-0.967542	[-1.077;-0.685]
p.Leu511Lys	96.8491	NA	-0.959736	[NA;NA]
p.Leu511=	76.7627	23.5844	-0.458525	[-1.106;3.611]
p.Leu511Met	114.097	4.57712	-1.05967	[-1.204;-1.017]
p.Leu511Asn	99.0482	20.7388	-0.98212	[-1.728;0.299]
p.Leu511Pro	88.6388	25.9672	-0.8343	[-1.667;1.637]
p.Leu511Gln	76.8178	2.93744	-0.460673	[-0.672;-0.229]
p.Leu511Arg	129.441	13.3872	-1.3341	[-3.261;-1.011]
p.Leu511Ser	99.3245	15.5151	-0.984558	[-1.362;-0.017]
p.Leu511Thr	52.6622	12.8256	0.510858	[-0.504;3.683]
p.Leu511Val	116.18	5.51815	-1.08372	[-1.282;-1.016]
p.Leu511Trp	76.6795	20.2264	-0.455279	[-1.056;1.672]
p.Leu511Ter	0	4.59175	4.00446	[3.915;4.010]
p.Leu511Tyr	88.6388	25.0885	-0.8343	[-1.570;1.102]
p.Ile512Ala	130.394	17.3892	-1.35702	[-3.399;-0.944]
p.Ile512Cys	105.324	16.6495	-1.01462	[-1.582;-0.360]
p.Ile512Asp	116.549	6.78884	-1.08851	[-1.350;-1.010]
p.Ile512Glu	113.308	19.7616	-1.05205	[-3.037;-0.426]
p.Ile512Phe	129.441	26.809	-1.3341	[-3.420;-0.200]
p.Ile512Gly	119.103	8.41026	-1.12636	[-1.536;-1.012]
p.Ile512His	119.103	13.0318	-1.12636	[-2.005;-0.916]
p.Ile512=	129.441	17.776	-1.3341	[-3.425;-0.962]
p.Ile512Lys	130.548	20.1481	-1.3609	[-3.413;-0.901]
p.Ile512Leu	105.324	17.0804	-1.01462	[-1.552;-0.209]
p.Ile512Met	115.236	9.48771	-1.07219	[-1.442;-0.967]
p.Ile512Asn	117.664	9.73782	-1.104	[-1.516;-0.986]
p.Ile512Pro	117.383	23.7434	-1.09995	[-3.266;-0.390]
p.Ile512Gln	105.324	20.8093	-1.01462	[-2.256;-0.173]
p.Ile512Arg	129.441	9.23833	-1.3341	[-2.700;-1.039]
p.Ile512Ser	119.103	18.47	-1.12636	[-3.311;-0.640]
p.Ile512Thr	119.103	14.8315	-1.12636	[-2.927;-0.835]
p.Ile512Val	117.396	5.79598	-1.10014	[-1.350;-1.014]
p.Ile512Trp	123.418	18.0261	-1.20716	[-3.403;-0.912]
p.Ile512Ter	17.8936	5.27576	3.88593	[3.688;3.998]
p.Ile512Tyr	105.324	17.1223	-1.01462	[-1.651;-0.304]
p.Phe513Ala	131.425	17.1505	-1.38392	[-3.367;-0.978]
p.Phe513Cys	117.396	17.7224	-1.10014	[-3.041;-0.732]
p.Phe513Asp	132.958	20.6528	-1.42817	[-3.408;-0.968]
p.Phe513Glu	113.898	27.2818	-1.05767	[-3.333;0.080]
p.Phe513=	129.441	18.8214	-1.3341	[-3.382;-0.896]
p.Phe513Gly	132.958	22.971	-1.42817	[-3.422;-0.715]
p.Phe513His	97.5625	25.6762	-0.967542	[-2.916;0.871]
p.Phe513Ile	112.64	19.8459	-1.04629	[-2.822;-0.332]
p.Phe513Lys	125.177	42.2358	-1.24319	[-3.365;0.371]
p.Phe513Leu	105.324	17.129	-1.01462	[-1.647;-0.246]
p.Phe513Met	110.798	20.4392	-1.03327	[-2.969;-0.282]
p.Phe513Asn	115.26	49.8396	-1.07247	[-3.377;3.737]
p.Phe513Pro	124.272	6.23421	-1.2245	[-1.577;-1.047]
p.Phe513Gln	113.561	42.7938	-1.0544	[-3.293;3.824]
p.Phe513Arg	132.958	17.1617	-1.42817	[-3.412;-0.937]
p.Phe513Ser	121.057	20.7194	-1.16098	[-3.337;-0.651]
p.Phe513Thr	119.103	10.3294	-1.12636	[-1.662;-0.973]
p.Phe513Val	132.958	15.0462	-1.42817	[-3.409;-1.008]
p.Phe513Trp	121.953	32.4466	-1.17818	[-3.368;0.366]
p.Phe513Ter	0	5.26622	4.00446	[3.914;4.010]
p.Phe513Tyr	117.396	18.7482	-1.10014	[-3.307;-0.656]
p.Gly514Ala	64.7203	24.2817	0.0245895	[-1.033;3.823]
p.Gly514Cys	54.5199	18.7512	0.435385	[-0.914;3.859]
p.Gly514Asp	52.6622	25.684	0.510858	[-1.039;3.971]
p.Gly514Glu	76.6795	19.5835	-0.455279	[-1.060;1.058]
p.Gly514Phe	44.5555	17.2726	0.911971	[-0.683;3.975]
p.Gly514=	105.324	27.3585	-1.01462	[-3.186;0.400]
p.Gly514His	129.441	24.3778	-1.3341	[-3.386;-0.497]
p.Gly514Ile	44.1793	18.9616	0.937759	[-0.713;3.982]
p.Gly514Lys	119.103	14.0158	-1.12636	[-2.044;-0.875]
p.Gly514Leu	41.1194	11.0039	1.19186	[0.103;3.879]
p.Gly514Met	32.3602	10.8632	3.44352	[0.413;3.979]
p.Gly514Asn	83.1173	17.7848	-0.685178	[-1.165;0.899]
p.Gly514Pro	105.324	16.6495	-1.01462	[-1.569;-0.334]
p.Gly514Gln	77.2081	10.1979	-0.475835	[-0.977;0.291]
p.Gly514Arg	118.61	8.62409	-1.11839	[-1.489;-0.994]
p.Gly514Ser	97.5625	8.34821	-0.967542	[-1.076;-0.597]
p.Gly514Thr	97.5625	16.3525	-0.967542	[-1.286;0.037]
p.Gly514Val	38.3398	10.7213	1.52959	[0.323;3.895]
p.Gly514Trp	50.7217	13.1906	0.590661	[-0.370;3.784]
p.Gly514Ter	0	13.1656	4.00446	[3.389;4.010]
p.Gly514Tyr	26.3311	19.855	3.72371	[0.091;4.009]
p.Ser515Ala	100.259	20.6725	-0.992139	[-1.783;0.148]
p.Ser515Cys	105.324	18.9738	-1.01462	[-1.819;-0.102]
p.Ser515Asp	96.9816	27.6637	-0.961218	[-3.089;1.375]
p.Ser515Glu	105.324	21.0843	-1.01462	[-2.491;-0.027]
p.Ser515Phe	129.441	6.61117	-1.3341	[-1.944;-1.073]
p.Ser515Gly	101.443	13.6217	-1.00019	[-1.320;-0.501]
p.Ser515His	132.958	27.1467	-1.42817	[-3.389;-0.332]
p.Ser515Ile	70.5617	13.1639	-0.210722	[-0.959;0.981]
p.Ser515Lys	105.324	16.1885	-1.01462	[-1.598;-0.373]
p.Ser515Leu	64.7203	18.9246	0.0245895	[-0.977;3.636]
p.Ser515Met	91.2496	19.3541	-0.8846	[-1.423;0.620]
p.Ser515Asn	117.396	5.88613	-1.10014	[-1.318;-1.015]
p.Ser515Pro	111.36	20.1989	-1.03684	[-2.648;-0.180]
p.Ser515Gln	105.324	22.7638	-1.01462	[-3.286;-0.011]
p.Ser515Arg	130.565	25.1427	-1.36132	[-3.398;-0.718]
p.Ser515=	119.103	5.34134	-1.12636	[-1.341;-1.025]
p.Ser515Thr	88.6388	15.1191	-0.8343	[-1.087;0.210]
p.Ser515Val	84.8101	15.0847	-0.736532	[-1.037;0.466]
p.Ser515Trp	132.958	29.8666	-1.42817	[-3.391;-0.029]
p.Ser515Ter	0	0	4.00446	[4.004;4.004]
p.Ser515Tyr	84.982	19.1821	-0.741509	[-1.173;0.559]
p.Gly516Ala	73.1719	22.3746	-0.316056	[-1.089;3.646]
p.Gly516Cys	67.3581	18.3119	-0.0821843	[-1.014;3.344]
p.Gly516Asp	52.6622	10.6744	0.510858	[-0.328;3.641]
p.Gly516Glu	87.48	21.156	-0.807886	[-1.281;0.757]
p.Gly516Phe	114.097	18.4689	-1.05967	[-3.078;-0.528]
p.Gly516=	103.848	22.59	-1.01099	[-2.075;0.106]
p.Gly516His	105.324	20.8604	-1.01462	[-2.610;-0.057]
p.Gly516Ile	101.443	3.34087	-1.00019	[-1.021;-0.941]
p.Gly516Lys	129.441	12.4439	-1.3341	[-3.401;-1.010]
p.Gly516Leu	64.7203	14.6651	0.0245895	[-0.911;2.212]
p.Gly516Met	49.8591	15.2643	0.628469	[-0.482;3.836]
p.Gly516Asn	64.7203	26.4296	0.0245895	[-1.035;3.891]
p.Gly516Pro	109.452	21.537	-1.0261	[-3.112;-0.052]
p.Gly516Gln	122.835	33.1253	-1.1955	[-3.355;0.200]
p.Gly516Arg	117.396	21.6911	-1.10014	[-3.344;-0.306]
p.Gly516Ser	101.037	21.4693	-0.997625	[-2.210;0.259]
p.Gly516Thr	119.103	19.8998	-1.12636	[-3.370;-0.610]
p.Gly516Val	18.5355	18.0666	3.87554	[0.561;4.009]
p.Gly516Trp	107.02	18.9204	-1.01821	[-2.285;-0.323]
p.Gly516Ter	0	0	4.00446	[4.004;4.004]
p.Gly516Tyr	119.704	27.6586	-1.13651	[-3.399;-0.086]
p.Ser517Ala	101.443	28.5134	-1.00019	[-3.175;1.078]
p.Ser517Cys	132.958	17.0589	-1.42817	[-3.396;-0.970]
p.Ser517Asp	97.0805	23.7295	-0.962315	[-2.112;0.514]
p.Ser517Glu	131.199	23.5232	-1.37784	[-3.396;-0.446]
p.Ser517Phe	139.651	20.1948	-1.71045	[-3.411;-0.974]
p.Ser517Gly	134.716	15.0977	-1.48623	[-3.396;-1.009]
p.Ser517His	118.249	22.5552	-1.11278	[-3.352;-0.482]
p.Ser517Ile	101.443	29.897	-1.00019	[-3.312;0.977]
p.Ser517Lys	146.344	32.6663	-2.37953	[-3.384;0.000]
p.Ser517Leu	129.441	26.231	-1.3341	[-3.393;-0.665]
p.Ser517Met	120.528	3.98939	-1.15116	[-1.302;-1.046]
p.Ser517Asn	132.958	21.0927	-1.42817	[-3.426;-0.894]
p.Ser517Pro	132.958	51.1047	-1.42817	[-3.378;1.588]
p.Ser517Gln	129.441	12.7999	-1.3341	[-3.309;-1.004]
p.Ser517Arg	106.618	5.84748	-1.01739	[-1.110;-0.944]
p.Ser517=	117.396	9.77859	-1.10014	[-1.535;-0.957]
p.Ser517Thr	132.958	20.988	-1.42817	[-3.379;-0.949]
p.Ser517Val	152.165	18.639	-3.37865	[-3.416;-1.049]
p.Ser517Trp	161.801	30.2263	-3.05941	[-3.374;0.000]
p.Ser517Ter	0	31.5973	4.00446	[0.000;4.009]
p.Ser517Tyr	117.396	12.1227	-1.10014	[-1.937;-0.904]
p.Glu518Ala	135.117	42.5093	-1.50082	[-3.399;0.598]
p.Glu518Cys	157.987	31.766	-3.19305	[-3.354;0.000]
p.Glu518Asp	106.962	9.12125	-1.01809	[-1.219;-0.853]
p.Glu518=	129.441	7.72145	-1.3341	[-1.990;-1.067]
p.Glu518Phe	164.351	22.576	-2.97753	[-3.421;0.000]
p.Glu518Gly	132.958	13.0691	-1.42817	[-3.379;-1.022]
p.Glu518His	146.344	40.8513	-2.37953	[-3.359;0.024]
p.Glu518Ile	152.165	40.6008	-3.37865	[-3.388;0.000]
p.Glu518Lys	88.6388	19.0722	-0.8343	[-1.297;0.525]
p.Glu518Leu	120.62	16.8352	-1.15285	[-3.364;-0.773]
p.Glu518Met	131.199	14.5669	-1.37784	[-3.411;-0.990]
p.Glu518Asn	84.824	10.3618	-0.736936	[-1.015;0.005]
p.Glu518Pro	75.9512	19.1492	-0.426712	[-1.039;1.114]
p.Glu518Gln	139.651	16.5098	-1.71045	[-3.429;-1.017]
p.Glu518Arg	114.739	14.3147	-1.06654	[-2.038;-0.823]
p.Glu518Ser	129.441	16.5904	-1.3341	[-3.405;-0.937]
p.Glu518Thr	137.892	35.0152	-1.61783	[-3.386;0.000]
p.Glu518Val	129.441	27.8162	-1.3341	[-3.406;0.000]
p.Glu518Trp	124.108	49.7968	-1.22115	[-3.315;1.294]
p.Glu518Ter	0	0	4.00446	[4.004;4.004]
p.Glu518Tyr	98.8392	33.7827	-0.980217	[-3.273;2.356]
p.Glu519Ala	132.958	18.8208	-1.42817	[-3.419;-0.985]
p.Glu519Cys	101.443	12.6925	-1.00019	[-1.255;-0.428]
p.Glu519Asp	129.441	24.631	-1.3341	[-3.394;-0.674]
p.Glu519=	261.126	96.1829	0	[-2.974;0.000]
p.Glu519Phe	64.7203	23.0098	0.0245895	[-1.021;3.776]
p.Glu519Gly	134.716	15.322	-1.48623	[-3.413;-1.017]
p.Glu519His	152.165	16.4896	-3.37865	[-3.440;-1.067]
p.Glu519Ile	105.324	17.3239	-1.01462	[-1.794;-0.322]
p.Glu519Lys	131.199	27.0172	-1.37784	[-3.371;-0.512]
p.Glu519Leu	99.9194	19.5261	-0.989503	[-1.586;0.158]
p.Glu519Met	105.324	16.8661	-1.01462	[-1.531;-0.281]
p.Glu519Asn	145.39	22.2562	-2.22609	[-3.408;-0.998]
p.Glu519Pro	127.216	10.2623	-1.28611	[-3.210;-1.020]
p.Glu519Gln	157.987	28.4574	-3.19305	[-3.377;0.000]
p.Glu519Arg	132.958	19.4628	-1.42817	[-3.388;-0.884]
p.Glu519Ser	119.103	14.7164	-1.12636	[-3.053;-0.826]
p.Glu519Thr	119.103	10.262	-1.12636	[-1.861;-0.991]
p.Glu519Val	119.103	7.59117	-1.12636	[-1.422;-1.013]
p.Glu519Trp	60.4995	20.0267	0.199303	[-1.006;3.748]
p.Glu519Ter	0	26.3311	4.00446	[0.000;4.009]
p.Glu519Tyr	105.324	27.4246	-1.01462	[-3.334;0.600]
p.Leu520Ala	53.9011	17.8565	0.46062	[-0.846;3.904]
p.Leu520Cys	105.324	27.5281	-1.01462	[-3.258;0.485]
p.Leu520Asp	21.9359	12.3193	3.81458	[0.965;4.009]
p.Leu520Glu	0	9.36408	4.00446	[3.704;4.010]
p.Leu520Phe	67.3581	16.5903	-0.0821843	[-0.981;2.544]
p.Leu520Gly	22.1597	10.8799	3.81024	[0.876;4.009]
p.Leu520His	59.9852	17.3825	0.220063	[-0.950;3.705]
p.Leu520Ile	105.324	9.70964	-1.01462	[-1.193;-0.755]
p.Leu520Lys	80.6214	27.8397	-0.602305	[-1.345;3.760]
p.Leu520=	84.7482	19.4813	-0.734726	[-1.126;0.764]
p.Leu520Met	55.0508	21.6226	0.413783	[-0.932;3.928]
p.Leu520Asn	22.1597	10.4968	3.81024	[0.982;4.006]
p.Leu520Pro	50.7217	33.3385	0.590661	[-1.085;3.996]
p.Leu520Gln	0	0	4.00446	[4.004;4.004]
p.Leu520Arg	48.7813	17.2842	0.677734	[-0.793;3.960]
p.Leu520Ser	25.839	12.6554	3.73432	[0.631;4.003]
p.Leu520Thr	66.9236	15.1629	-0.0647291	[-0.976;1.555]
p.Leu520Val	88.6388	14.8837	-0.8343	[-1.112;0.220]
p.Leu520Trp	58.6979	12.1245	0.27025	[-0.547;1.817]
p.Leu520Ter	0	9.62258	4.00446	[3.711;4.010]
p.Leu520Tyr	99.0482	20.405	-0.98212	[-1.701;0.290]
p.Ile521Ala	67.3581	13.2818	-0.0821843	[-0.907;1.259]
p.Ile521Cys	101.443	19.9074	-1.00019	[-1.712;0.077]
p.Ile521Asp	4.53246	4.6371	4.00843	[3.947;4.010]
p.Ile521Glu	48.7813	11.044	0.677734	[-0.242;3.682]
p.Ile521Phe	129.441	29.2585	-1.3341	[-3.407;0.000]
p.Ile521Gly	97.5625	19.0221	-0.967542	[-1.765;0.178]
p.Ile521His	76.6795	19.5835	-0.455279	[-1.036;1.097]
p.Ile521=	129.441	16.194	-1.3341	[-3.388;-0.992]
p.Ile521Lys	72.0439	27.4743	-0.270711	[-1.348;3.712]
p.Ile521Leu	117.396	9.91753	-1.10014	[-1.623;-0.979]
p.Ile521Met	84.6408	12.331	-0.731582	[-1.020;0.193]
p.Ile521Asn	93.1007	8.80068	-0.912424	[-1.032;-0.424]
p.Ile521Pro	101.037	16.1181	-0.997625	[-1.356;-0.290]
p.Ile521Gln	35.3252	29.6953	2.12753	[-0.899;4.005]
p.Ile521Arg	101.443	19.7101	-1.00019	[-1.616;-0.024]
p.Ile521Ser	67.3581	16.5903	-0.0821843	[-0.973;3.608]
p.Ile521Thr	109.579	24.572	-1.02668	[-3.203;0.021]
p.Ile521Val	105.324	7.45219	-1.01462	[-1.122;-0.868]
p.Ile521Trp	105.324	21.1996	-1.01462	[-1.955;0.036]
p.Ile521Ter	0	19.8505	4.00446	[0.300;4.010]
p.Ile521Tyr	101.443	19.9232	-1.00019	[-1.662;0.017]
p.Gly522Ala	105.324	18.6168	-1.01462	[-2.117;-0.096]
p.Gly522Cys	111.36	20.2213	-1.03684	[-2.840;-0.416]
p.Gly522Asp	89.4328	24.0268	-0.850895	[-1.508;1.093]
p.Gly522Glu	97.9936	8.1571	-0.972019	[-1.054;-0.652]
p.Gly522Phe	0	2.6521	4.00446	[3.970;4.010]
p.Gly522=	112.214	6.04073	-1.04293	[-1.216;-0.984]
p.Gly522His	113.314	20.301	-1.05211	[-3.152;-0.244]
p.Gly522Ile	73.1719	18.246	-0.316056	[-1.022;1.810]
p.Gly522Lys	146.344	14.8673	-2.37953	[-3.429;-1.098]
p.Gly522Leu	48.7813	11.0108	0.677734	[-0.124;3.776]
p.Gly522Met	87.0422	17.6379	-0.797136	[-1.214;0.628]
p.Gly522Asn	97.5625	51.0755	-0.967542	[-3.276;3.950]
p.Gly522Pro	59.5515	11.366	0.23728	[-0.661;1.714]
p.Gly522Gln	117.396	21.1667	-1.10014	[-3.307;-0.464]
p.Gly522Arg	146.344	15.9312	-2.37953	[-3.421;-1.045]
p.Gly522Ser	117.396	10.2728	-1.10014	[-1.693;-0.967]
p.Gly522Thr	105.324	23.8742	-1.01462	[-3.195;0.268]
p.Gly522Val	97.5625	16.3702	-0.967542	[-1.250;-0.061]
p.Gly522Trp	0	2.01782	4.00446	[3.983;4.010]
p.Gly522Ter	0	4.18808	4.00446	[3.940;4.010]
p.Gly522Tyr	40.0175	10.7075	1.30901	[0.237;3.828]
p.Leu523Ala	52.6622	14.5148	0.510858	[-0.665;3.789]
p.Leu523Cys	111.36	4.35634	-1.03684	[-1.138;-1.005]
p.Leu523Asp	0	10.7048	4.00446	[3.579;4.010]
p.Leu523Glu	6.44495	32.6375	4.00294	[-0.074;4.008]
p.Leu523Phe	101.443	13.3711	-1.00019	[-1.260;-0.354]
p.Leu523Gly	46.5503	11.4338	0.790103	[-0.123;3.768]
p.Leu523His	0	0	4.00446	[4.004;4.004]
p.Leu523Ile	61.7091	10.5115	0.149541	[-0.698;1.071]
p.Leu523Lys	24.3906	14.6635	3.76511	[0.483;4.008]
p.Leu523=	111.993	23.9575	-1.04128	[-3.195;0.093]
p.Leu523Met	105.324	13.1543	-1.01462	[-1.378;-0.672]
p.Leu523Asn	40.9194	10.5016	1.21188	[0.149;3.827]
p.Leu523Pro	0	10.7048	4.00446	[3.622;4.010]
p.Leu523Gln	41.6684	11.1563	1.13939	[0.052;3.808]
p.Leu523Arg	52.2883	11.2742	0.525825	[-0.424;3.635]
p.Leu523Ser	48.7813	10.7763	0.677734	[-0.185;3.714]
p.Leu523Thr	67.729	8.67315	-0.0970772	[-0.730;0.554]
p.Leu523Val	51.9599	18.5764	0.539019	[-0.748;3.906]
p.Leu523Trp	78.9933	19.2771	-0.543607	[-1.097;1.185]
p.Leu523Ter	0	0	4.00446	[4.004;4.004]
p.Leu523Tyr	62.9171	26.7566	0.0992849	[-1.029;3.910]
p.Leu524Ala	64.7772	8.01543	0.0222577	[-0.578;0.695]
p.Leu524Cys	48.7813	10.7071	0.677734	[-0.162;3.700]
p.Leu524Asp	0	0	4.00446	[4.004;4.004]
p.Leu524Glu	0	0	4.00446	[4.004;4.004]
p.Leu524Phe	81.1414	17.6698	-0.620302	[-1.033;0.829]
p.Leu524Gly	0	9.62258	4.00446	[3.713;4.010]
p.Leu524His	0	28.8677	4.00446	[0.000;4.009]
p.Leu524Ile	80.9053	23.7863	-0.612176	[-1.380;1.917]
p.Leu524Lys	0	0	4.00446	[4.004;4.004]
p.Leu524=	101.037	16.8428	-0.997625	[-1.417;-0.193]
p.Leu524Met	0	9.85837	4.00446	[3.691;4.010]
p.Leu524Asn	0	0	4.00446	[4.004;4.004]
p.Leu524Pro	41.4865	9.86205	1.15638	[0.187;3.778]
p.Leu524Gln	0	15.7987	4.00446	[1.516;4.010]
p.Leu524Arg	0	9.62258	4.00446	[3.656;4.010]
p.Leu524Ser	0	28.4877	4.00446	[0.000;4.009]
p.Leu524Thr	64.7203	16.1898	0.0245895	[-0.931;3.477]
p.Leu524Val	67.3581	16.3825	-0.0821843	[-0.987;1.817]
p.Leu524Trp	0	0	4.00446	[4.004;4.004]
p.Leu524Ter	0	12.943	4.00446	[3.344;4.010]
p.Leu524Tyr	0	22.3807	4.00446	[0.000;4.010]
p.Lys525Ala	0	14.4339	4.00446	[3.002;4.010]
p.Lys525Cys	0	0	4.00446	[4.004;4.004]
p.Lys525Asp	0	26.3311	4.00446	[0.000;4.010]
p.Lys525Glu	0	7.96603	4.00446	[3.783;4.010]
p.Lys525Phe	0	5.61317	4.00446	[3.887;4.010]
p.Lys525Gly	0	11.793	4.00446	[3.545;4.010]
p.Lys525His	29.064	12.6353	3.66478	[0.433;4.000]
p.Lys525Ile	0	17.5541	4.00446	[1.740;4.009]
p.Lys525=	82.1591	23.7029	-0.654422	[-1.367;2.470]
p.Lys525Leu	0	9.62258	4.00446	[3.714;4.010]
p.Lys525Met	0	0	4.00446	[4.004;4.004]
p.Lys525Asn	1.46445	5.85909	4.00844	[3.889;4.010]
p.Lys525Pro	0	0	4.00446	[4.004;4.004]
p.Lys525Gln	0	5.39336	4.00446	[3.904;4.010]
p.Lys525Arg	48.7813	12.3378	0.677734	[-0.244;3.764]
p.Lys525Ser	33.679	9.18959	2.6312	[0.644;3.908]
p.Lys525Thr	0	14.4339	4.00446	[3.114;4.010]
p.Lys525Val	0	7.53178	4.00446	[3.788;4.010]
p.Lys525Trp	0	0.71737	4.00446	[3.999;4.009]
p.Lys525Ter	0	4.10478	4.00446	[3.932;4.010]
p.Lys525Tyr	0	0	4.00446	[4.004;4.004]
p.Thr526Ala	105.324	11.0345	-1.01462	[-1.295;-0.726]
p.Thr526Cys	131.199	8.5453	-1.37784	[-2.795;-1.057]
p.Thr526Asp	0	0	4.00446	[4.004;4.004]
p.Thr526Glu	0	9.36408	4.00446	[3.710;4.010]
p.Thr526Phe	50.7217	14.2567	0.590661	[-0.582;3.790]
p.Thr526Gly	64.7203	14.9752	0.0245895	[-0.962;1.902]
p.Thr526His	25.3609	13.3705	3.74457	[0.532;4.007]
p.Thr526Ile	108.061	18.0072	-1.02083	[-1.838;-0.469]
p.Thr526Lys	0	3.38072	4.00446	[3.954;4.010]
p.Thr526Leu	98.8392	33.7827	-0.980217	[-3.158;3.652]
p.Thr526Met	113.639	25.2487	-1.05514	[-3.279;0.265]
p.Thr526Asn	105.324	33.2919	-1.01462	[-3.309;2.519]
p.Thr526Pro	0	22.0638	4.00446	[0.000;4.010]
p.Thr526Gln	0	0	4.00446	[4.004;4.004]
p.Thr526Arg	0	0	4.00446	[4.004;4.004]
p.Thr526Ser	64.7203	9.33218	0.0245895	[-0.652;0.828]
p.Thr526=	119.103	23.0257	-1.12636	[-3.367;-0.262]
p.Thr526Val	105.324	7.79124	-1.01462	[-1.144;-0.882]
p.Thr526Trp	48.7813	6.22222	0.677734	[0.212;1.926]
p.Thr526Ter	0	16.308	4.00446	[2.246;4.010]
p.Thr526Tyr	0	9.62258	4.00446	[3.648;4.010]
p.Ala527=	132.307	14.4236	-1.40872	[-3.407;-1.008]
p.Ala527Cys	77.3223	16.5963	-0.48025	[-1.034;0.810]
p.Ala527Asp	0	2.17733	4.00446	[3.981;4.010]
p.Ala527Glu	0	19.2452	4.00446	[0.410;4.010]
p.Ala527Phe	120.436	18.1668	-1.14948	[-3.331;-0.795]
p.Ala527Gly	101.181	13.3003	-0.998554	[-1.267;-0.431]
p.Ala527His	0	0	4.00446	[4.004;4.004]
p.Ala527Ile	62.9171	20.6747	0.0992849	[-0.992;3.800]
p.Ala527Lys	0	28.3122	4.00446	[0.000;4.010]
p.Ala527Leu	105.324	9.05172	-1.01462	[-1.199;-0.860]
p.Ala527Met	81.1414	19.4181	-0.620302	[-1.099;0.792]
p.Ala527Asn	NA	NA	NA	[NA;NA]
p.Ala527Pro	67.7306	16.7641	-0.0971431	[-0.999;3.274]
p.Ala527Gln	0	3.35082	4.00446	[3.956;4.010]
p.Ala527Arg	129.441	14.2073	-1.3341	[-3.359;-1.005]
p.Ala527Ser	64.7203	21.5785	0.0245895	[-1.015;3.769]
p.Ala527Thr	64.7203	16.9532	0.0245895	[-0.952;3.624]
p.Ala527Val	83.7641	13.9878	-0.705266	[-1.023;0.363]
p.Ala527Trp	0	13.5552	4.00446	[3.305;4.010]
p.Ala527Ter	0	26.3311	4.00446	[0.000;4.009]
p.Ala527Tyr	105.324	17.2581	-1.01462	[-1.677;-0.323]
p.Arg528Ala	44.3194	11.7059	0.928039	[-0.080;3.862]
p.Arg528Cys	0	9.36408	4.00446	[3.701;4.010]
p.Arg528Asp	0	13.1656	4.00446	[3.340;4.010]
p.Arg528Glu	97.5625	16.3564	-0.967542	[-1.324;-0.006]
p.Arg528Phe	0	0	4.00446	[4.004;4.004]
p.Arg528Gly	0	9.23575	4.00446	[3.702;4.010]
p.Arg528His	76.6795	15.7123	-0.455279	[-1.026;0.665]
p.Arg528Ile	0	1.13856	4.00446	[3.994;4.009]
p.Arg528Lys	97.5625	20.1598	-0.967542	[-1.575;0.377]
p.Arg528Leu	0	2.45054	4.00446	[3.973;4.010]
p.Arg528Met	0	0	4.00446	[4.004;4.004]
p.Arg528Asn	0	0	4.00446	[4.004;4.004]
p.Arg528Pro	24.3906	21.349	3.76511	[-0.069;4.009]
p.Arg528Gln	0	12.5559	4.00446	[3.472;4.010]
p.Arg528=	105.324	11.0281	-1.01462	[-1.278;-0.709]
p.Arg528Ser	0	9.59588	4.00446	[3.652;4.010]
p.Arg528Thr	48.7813	20.6755	0.677734	[-0.886;3.986]
p.Arg528Val	36.9596	22.7036	1.76675	[-0.658;4.007]
p.Arg528Trp	0	0.247482	4.00446	[4.003;4.006]
p.Arg528Ter	0	8.09723	4.00446	[3.789;4.010]
p.Arg528Tyr	48.7813	11.0572	0.677734	[-0.130;3.720]
p.Leu529Ala	48.7813	11.0124	0.677734	[-0.190;3.771]
p.Leu529Cys	67.3581	16.1136	-0.0821843	[-0.945;2.034]
p.Leu529Asp	0	0	4.00446	[4.004;4.004]
p.Leu529Glu	0	0	4.00446	[4.004;4.004]
p.Leu529Phe	0	6.23565	4.00446	[3.860;4.010]
p.Leu529Gly	48.7813	12.04	0.677734	[-0.205;3.736]
p.Leu529His	0	6.53551	4.00446	[3.836;4.010]
p.Leu529Ile	64.7203	10.5768	0.0245895	[-0.769;1.020]
p.Leu529Lys	0	18.976	4.00446	[1.117;4.010]
p.Leu529=	97.5625	24.7858	-0.967542	[-2.670;0.540]
p.Leu529Met	88.6388	19.7429	-0.8343	[-1.203;0.457]
p.Leu529Asn	0	19.2452	4.00446	[1.023;4.010]
p.Leu529Pro	0	0	4.00446	[4.004;4.004]
p.Leu529Gln	0	22.5695	4.00446	[0.000;4.009]
p.Leu529Arg	0	0	4.00446	[4.004;4.004]
p.Leu529Ser	67.3581	14.1334	-0.0821843	[-0.954;1.265]
p.Leu529Thr	64.7203	15.1091	0.0245895	[-0.917;1.788]
p.Leu529Val	69.5226	13.7424	-0.168926	[-0.947;1.108]
p.Leu529Trp	0	5.26622	4.00446	[3.901;4.010]
p.Leu529Ter	0	31.2285	4.00446	[0.000;4.009]
p.Leu529Tyr	0	0	4.00446	[4.004;4.004]
p.Leu530Ala	132.958	15.1351	-1.42817	[-3.416;-1.017]
p.Leu530Cys	119.103	12.2611	-1.12636	[-1.865;-0.959]
p.Leu530Asp	0	26.3311	4.00446	[0.000;4.010]
p.Leu530Glu	0	0	4.00446	[4.004;4.004]
p.Leu530Phe	97.0805	15.8209	-0.962315	[-1.260;0.002]
p.Leu530Gly	146.344	17.0813	-2.37953	[-3.412;-1.045]
p.Leu530His	104.775	6.01633	-1.01339	[-1.089;-0.897]
p.Leu530Ile	130.548	31.1742	-1.3609	[-3.382;0.000]
p.Leu530Lys	0	0	4.00446	[4.004;4.004]
p.Leu530=	122.07	15.6416	-1.18045	[-3.238;-0.895]
p.Leu530Met	118.249	5.56219	-1.11278	[-1.348;-1.018]
p.Leu530Asn	45.5855	13.4625	0.846121	[-0.291;3.833]
p.Leu530Pro	113.639	26.099	-1.05514	[-3.318;0.134]
p.Leu530Gln	0	4.05451	4.00446	[3.934;4.010]
p.Leu530Arg	129.441	12.0803	-1.3341	[-3.306;-1.015]
p.Leu530Ser	117.396	5.22259	-1.10014	[-1.319;-1.019]
p.Leu530Thr	119.103	10.6044	-1.12636	[-1.735;-0.964]
p.Leu530Val	116.985	10.1263	-1.09439	[-1.521;-0.978]
p.Leu530Trp	92.8596	30.4569	-0.909065	[-3.176;3.635]
p.Leu530Ter	0	NA	4.00446	[NA;NA]
p.Leu530Tyr	97.0805	17.8152	-0.962315	[-1.510;-0.064]
p.Arg531Ala	71.6117	13.1733	-0.253244	[-0.942;0.697]
p.Arg531Cys	113.607	12.8607	-1.05484	[-1.532;-0.863]
p.Arg531Asp	0	0	4.00446	[4.004;4.004]
p.Arg531Glu	24.3906	11.2473	3.76511	[0.883;4.007]
p.Arg531Phe	0	5.39336	4.00446	[3.886;4.010]
p.Arg531Gly	52.6622	12.4959	0.510858	[-0.454;3.700]
p.Arg531His	105.324	15.7102	-1.01462	[-1.580;-0.412]
p.Arg531Ile	44.3194	11.6459	0.928039	[-0.016;3.802]
p.Arg531Lys	71.8568	29.8217	-0.263156	[-1.375;3.880]
p.Arg531Leu	44.3194	10.8856	0.928039	[-0.019;3.787]
p.Arg531Met	81.1414	28.0272	-0.620302	[-1.582;3.640]
p.Arg531Asn	86.9958	51.767	-0.795974	[-3.241;3.978]
p.Arg531Pro	35.4705	11.4335	2.09246	[0.308;3.927]
p.Arg531Gln	97.5625	21.6544	-0.967542	[-2.130;0.456]
p.Arg531=	110.798	25.0607	-1.03327	[-3.223;0.120]
p.Arg531Ser	119.103	5.57552	-1.12636	[-1.359;-1.021]
p.Arg531Thr	101.037	20.8512	-0.997625	[-1.843;0.225]
p.Arg531Val	97.5625	21.5302	-0.967542	[-1.524;0.430]
p.Arg531Trp	0	26.3311	4.00446	[0.000;4.009]
p.Arg531Ter	0	0	4.00446	[4.004;4.004]
p.Arg531Tyr	48.7813	10.8632	0.677734	[-0.042;3.709]
p.Leu532Ala	88.6388	14.9315	-0.8343	[-1.112;0.351]
p.Leu532Cys	65.5118	8.51646	-0.00764709	[-0.642;0.719]
p.Leu532Asp	0	0	4.00446	[4.004;4.004]
p.Leu532Glu	0	0	4.00446	[4.004;4.004]
p.Leu532Phe	110.798	22.8914	-1.03327	[-3.163;-0.051]
p.Leu532Gly	64.7203	18.1218	0.0245895	[-1.003;3.733]
p.Leu532His	0	0	4.00446	[4.004;4.004]
p.Leu532Ile	64.7203	27.2712	0.0245895	[-1.170;3.952]
p.Leu532Lys	0	0	4.00446	[4.004;4.004]
p.Leu532=	132.958	7.34968	-1.42817	[-2.369;-1.126]
p.Leu532Met	102.495	17.2226	-1.0058	[-1.617;-0.194]
p.Leu532Asn	0	1.80024	4.00446	[3.983;4.010]
p.Leu532Pro	23.2752	10.9072	3.78809	[0.898;4.008]
p.Leu532Gln	0	11.2848	4.00446	[3.572;4.010]
p.Leu532Arg	0	0	4.00446	[4.004;4.004]
p.Leu532Ser	115.682	9.12045	-1.0775	[-1.419;-0.963]
p.Leu532Thr	105.324	19.7201	-1.01462	[-1.898;-0.048]
p.Leu532Val	97.5625	17.0387	-0.967542	[-1.359;0.184]
p.Leu532Trp	0	11.2848	4.00446	[3.525;4.010]
p.Leu532Ter	0	0	4.00446	[4.004;4.004]
p.Leu532Tyr	0	10.1605	4.00446	[3.645;4.010]
p.Val533Ala	92.8596	16.3215	-0.909065	[-1.210;0.082]
p.Val533Cys	93.1007	17.496	-0.912424	[-1.283;0.311]
p.Val533Asp	67.3581	19.3566	-0.0821843	[-1.007;3.644]
p.Val533Glu	88.6388	16.1964	-0.8343	[-1.137;0.370]
p.Val533Phe	58.6979	15.1656	0.27025	[-0.823;3.682]
p.Val533Gly	105.324	12.0838	-1.01462	[-1.347;-0.662]
p.Val533His	105.324	17.1119	-1.01462	[-1.652;-0.275]
p.Val533Ile	119.103	21.6281	-1.12636	[-3.332;-0.526]
p.Val533Lys	119.103	21.4659	-1.12636	[-3.326;-0.408]
p.Val533Leu	46.5503	18.5362	0.790103	[-0.659;3.999]
p.Val533Met	95.4034	16.0233	-0.942654	[-1.261;-0.027]
p.Val533Asn	97.5625	16.8377	-0.967542	[-1.386;-0.005]
p.Val533Pro	101.123	13.9583	-0.998183	[-1.358;-0.378]
p.Val533Gln	123.418	13.9986	-1.20716	[-3.118;-0.975]
p.Val533Arg	132.958	12.5198	-1.42817	[-3.420;-1.022]
p.Val533Ser	88.6388	19.7429	-0.8343	[-1.313;0.743]
p.Val533Thr	105.324	21.4367	-1.01462	[-2.171;0.110]
p.Val533=	117.396	25.87	-1.10014	[-3.323;0.069]
p.Val533Trp	154.566	15.4303	-3.30341	[-3.420;-1.191]
p.Val533Ter	0	52.6622	4.00446	[-1.032;4.006]
p.Val533Tyr	97.5625	17.3378	-0.967542	[-1.300;0.217]
p.Arg534Ala	0	9.62258	4.00446	[3.634;4.010]
p.Arg534Cys	0	0	4.00446	[4.004;4.004]
p.Arg534Asp	86.6366	18.1808	-0.786821	[-1.262;0.515]
p.Arg534Glu	73.854	15.7787	-0.343371	[-1.011;0.895]
p.Arg534Phe	22.1597	13.2638	3.81024	[0.613;4.009]
p.Arg534Gly	74.3782	16.8359	-0.364332	[-1.017;1.117]
p.Arg534His	0	30.7605	4.00446	[0.000;4.009]
p.Arg534Ile	0	0	4.00446	[4.004;4.004]
p.Arg534Lys	81.1414	20.9854	-0.620302	[-1.117;1.504]
p.Arg534Leu	0	0	4.00446	[4.004;4.004]
p.Arg534Met	41.3	12.032	1.17421	[-0.028;3.903]
p.Arg534Asn	88.4368	20.1456	-0.829912	[-1.319;0.650]
p.Arg534Pro	0	3.40957	4.00446	[3.955;4.010]
p.Arg534Gln	97.5625	26.6253	-0.967542	[-2.943;0.767]
p.Arg534=	118.732	17.6146	-1.12034	[-3.314;-0.693]
p.Arg534Ser	0	0	4.00446	[4.004;4.004]
p.Arg534Thr	0	0	4.00446	[4.004;4.004]
p.Arg534Val	0	0	4.00446	[4.004;4.004]
p.Arg534Trp	0	1.14451	4.00446	[3.995;4.009]
p.Arg534Ter	0	14.4339	4.00446	[3.094;4.010]
p.Arg534Tyr	0	11.3114	4.00446	[3.441;4.010]
p.Val535Ala	76.0826	15.0273	-0.431883	[-1.018;0.840]
p.Val535Cys	70.6863	7.41664	-0.215759	[-0.710;0.363]
p.Val535Asp	48.7813	6.22222	0.677734	[0.186;1.934]
p.Val535Glu	32.3602	37.3596	3.44352	[-1.031;4.009]
p.Val535Phe	97.5625	24.042	-0.967542	[-2.382;0.544]
p.Val535Gly	44.3194	16.0621	0.928039	[-0.298;3.898]
p.Val535His	81.1414	22.9028	-0.620302	[-1.186;1.700]
p.Val535Ile	50.7217	14.5805	0.590661	[-0.565;3.850]
p.Val535Lys	26.4193	26.4193	3.7218	[-0.430;4.009]
p.Val535Leu	117.396	17.4924	-1.10014	[-3.196;-0.714]
p.Val535Met	74.6764	17.773	-0.376227	[-1.029;1.943]
p.Val535Asn	76.6795	19.5835	-0.455279	[-1.099;2.035]
p.Val535Pro	102.557	21.3905	-1.00608	[-1.682;0.159]
p.Val535Gln	0	11.8241	4.00446	[3.492;4.010]
p.Val535Arg	15.5419	7.23507	3.9208	[3.687;4.009]
p.Val535Ser	48.7813	13.7352	0.677734	[-0.484;3.783]
p.Val535Thr	76.6795	17.6798	-0.455279	[-1.057;0.967]
p.Val535=	120.658	22.8915	-1.15354	[-3.283;-0.378]
p.Val535Trp	123.252	22.9371	-1.20383	[-3.385;-0.705]
p.Val535Ter	0	0	4.00446	[4.004;4.004]
p.Val535Tyr	114.256	24.4175	-1.06132	[-3.314;-0.111]
p.Ala536=	64.7203	19.3907	0.0245895	[-0.989;3.782]
p.Ala536Cys	97.5625	30.446	-0.967542	[-3.039;1.034]
p.Ala536Asp	44.3194	10.6176	0.928039	[0.031;3.742]
p.Ala536Glu	64.7203	13.5643	0.0245895	[-0.878;1.508]
p.Ala536Phe	105.324	9.5976	-1.01462	[-1.248;-0.787]
p.Ala536Gly	97.5625	17.7253	-0.967542	[-1.416;0.173]
p.Ala536His	45.5257	11.7618	0.849767	[-0.075;3.784]
p.Ala536Ile	68.9461	4.22579	-0.145832	[-0.465;0.215]
p.Ala536Lys	101.443	27.0003	-1.00019	[-3.126;0.632]
p.Ala536Leu	50.7217	4.3785	0.590661	[0.277;1.035]
p.Ala536Met	63.1979	20.5462	0.0875861	[-1.008;3.826]
p.Ala536Asn	50.7217	14.5805	0.590661	[-0.466;3.783]
p.Ala536Pro	73.6979	17.0867	-0.33712	[-1.017;0.928]
p.Ala536Gln	78.9933	19.4313	-0.543607	[-1.089;1.285]
p.Ala536Arg	101.443	19.4446	-1.00019	[-1.611;0.081]
p.Ala536Ser	54.3915	15.6565	0.440617	[-0.787;3.675]
p.Ala536Thr	117.396	17.8203	-1.10014	[-3.257;-0.618]
p.Ala536Val	80.8237	17.4408	-0.60935	[-1.066;0.637]
p.Ala536Trp	32.3602	32.3602	3.44352	[-0.962;4.009]
p.Ala536Ter	0	0	4.00446	[4.004;4.004]
p.Ala536Tyr	88.6388	23.949	-0.8343	[-1.427;1.361]
p.Arg537Ala	105.324	17.1895	-1.01462	[-1.536;-0.225]
p.Arg537Cys	52.6622	20.7771	0.510858	[-0.899;3.927]
p.Arg537Asp	64.7203	17.1018	0.0245895	[-0.946;3.504]
p.Arg537Glu	76.6795	16.0992	-0.455279	[-1.013;0.948]
p.Arg537Phe	0	8.57879	4.00446	[3.746;4.010]
p.Arg537Gly	88.6388	19.7429	-0.8343	[-1.234;0.473]
p.Arg537His	86.2979	10.9581	-0.777955	[-1.022;0.037]
p.Arg537Ile	22.1597	17.1998	3.81024	[0.430;4.009]
p.Arg537Lys	67.3581	12.386	-0.0821843	[-0.907;1.181]
p.Arg537Leu	0	8.14385	4.00446	[3.733;4.010]
p.Arg537Met	24.3906	12.5697	3.76511	[0.538;4.007]
p.Arg537Asn	92.6662	22.3597	-0.906339	[-1.696;0.677]
p.Arg537Pro	74.1006	13.9112	-0.353234	[-0.989;0.690]
p.Arg537Gln	63.8873	22.1528	0.0589353	[-1.027;3.790]
p.Arg537=	119.103	21.5613	-1.12636	[-3.342;-0.577]
p.Arg537Ser	68.5896	25.7289	-0.131569	[-1.157;3.911]
p.Arg537Thr	59.5515	8.18222	0.23728	[-0.405;0.875]
p.Arg537Val	67.3581	15.1277	-0.0821843	[-0.967;1.264]
p.Arg537Trp	52.6622	11.6667	0.510858	[-0.379;3.644]
p.Arg537Ter	0	10.5324	4.00446	[3.663;4.010]
p.Arg537Tyr	64.7203	21.5564	0.0245895	[-1.024;3.707]
p.Lys538Ala	54.8716	13.8257	0.421065	[-0.719;3.743]
p.Lys538Cys	58.6913	16.4145	0.270504	[-0.910;3.743]
p.Lys538Asp	22.1597	16.2801	3.81024	[0.463;4.009]
p.Lys538Glu	48.7813	11.0572	0.677734	[-0.279;3.654]
p.Lys538Phe	12.1953	11.842	3.9614	[2.108;4.010]
p.Lys538Gly	58.4479	14.3485	0.279841	[-0.749;3.725]
p.Lys538His	0	12.9441	4.00446	[2.957;4.010]
p.Lys538Ile	0	4.62288	4.00446	[3.903;4.010]
p.Lys538=	132.958	29.5463	-1.42817	[-3.415;-0.041]
p.Lys538Leu	24.3906	13.2985	3.76511	[0.586;4.006]
p.Lys538Met	50.7217	18.2248	0.590661	[-0.774;3.899]
p.Lys538Asn	52.6622	5.65748	0.510858	[0.088;1.230]
p.Lys538Pro	0	10.5943	4.00446	[3.661;4.010]
p.Lys538Gln	54.4746	9.41983	0.437231	[-0.296;2.080]
p.Lys538Arg	126.526	11.6122	-1.2715	[-3.105;-1.013]
p.Lys538Ser	88.6388	21.2538	-0.8343	[-1.279;0.627]
p.Lys538Thr	40.5707	11.5367	1.24806	[0.117;3.883]
p.Lys538Val	18.5606	14.7614	3.87513	[0.916;4.009]
p.Lys538Trp	48.7813	14.921	0.677734	[-0.463;3.874]
p.Lys538Ter	0	3.83938	4.00446	[3.957;4.010]
p.Lys538Tyr	24.3906	10.4357	3.76511	[0.935;4.007]
p.Leu539Ala	97.5625	15.3905	-0.967542	[-1.309;0.003]
p.Leu539Cys	97.5625	7.46234	-0.967542	[-1.039;-0.655]
p.Leu539Asp	0	5.39336	4.00446	[3.893;4.010]
p.Leu539Glu	0	5.9781	4.00446	[3.876;4.010]
p.Leu539Phe	93.1007	22.8677	-0.912424	[-1.502;0.660]
p.Leu539Gly	43.7965	17.4744	0.965047	[-0.466;3.928]
p.Leu539His	50.7217	14.5805	0.590661	[-0.515;3.773]
p.Leu539Ile	129.441	25.4898	-1.3341	[-3.388;-0.594]
p.Leu539Lys	48.7812	9.75693	0.677736	[-0.098;3.667]
p.Leu539=	101.202	28.518	-0.998693	[-3.185;0.854]
p.Leu539Met	97.5625	20.6639	-0.967542	[-1.560;0.275]
p.Leu539Asn	44.3194	18.2731	0.928039	[-0.554;3.969]
p.Leu539Pro	0	9.37389	4.00446	[3.751;4.010]
p.Leu539Gln	22.1597	10.9179	3.81024	[1.169;4.008]
p.Leu539Arg	44.3194	9.67925	0.928039	[0.077;3.704]
p.Leu539Ser	55.3011	11.7044	0.403637	[-0.459;3.619]
p.Leu539Thr	56.7508	15.0859	0.345645	[-0.767;3.708]
p.Leu539Val	129.441	16.5933	-1.3341	[-3.380;-0.969]
p.Leu539Trp	50.7217	19.7144	0.590661	[-0.819;3.945]
p.Leu539Ter	0	12.9441	4.00446	[3.358;4.010]
p.Leu539Tyr	66.0392	12.0621	-0.0290138	[-0.842;1.011]
p.Asp540Ala	88.6388	19.7429	-0.8343	[-1.214;0.773]
p.Asp540Cys	112.214	20.258	-1.04293	[-3.096;-0.295]
p.Asp540=	96.9816	23.1056	-0.961218	[-1.947;0.632]
p.Asp540Glu	92.3565	21.6001	-0.901911	[-1.487;0.576]
p.Asp540Phe	64.7203	19.4526	0.0245895	[-1.001;3.695]
p.Asp540Gly	64.7203	19.8931	0.0245895	[-1.019;3.657]
p.Asp540His	64.7203	14.7153	0.0245895	[-0.929;1.962]
p.Asp540Ile	71.0957	20.3867	-0.232338	[-1.021;2.958]
p.Asp540Lys	100.817	22.7037	-0.996149	[-1.900;0.194]
p.Asp540Leu	93.1007	16.2688	-0.912424	[-1.176;0.112]
p.Asp540Met	86.1354	22.902	-0.773625	[-1.358;1.256]
p.Asp540Asn	93.1007	17.496	-0.912424	[-1.261;0.217]
p.Asp540Pro	58.6979	6.79496	0.27025	[-0.276;0.849]
p.Asp540Gln	88.6388	20.6583	-0.8343	[-1.449;0.944]
p.Asp540Arg	101.037	15.5678	-0.997625	[-1.349;-0.253]
p.Asp540Ser	64.7203	14.26	0.0245895	[-0.905;2.287]
p.Asp540Thr	76.5915	19.4295	-0.451838	[-1.056;1.709]
p.Asp540Val	97.5625	15.4986	-0.967542	[-1.289;-0.001]
p.Asp540Trp	64.7203	16.2989	0.0245895	[-0.952;3.623]
p.Asp540Ter	13.1656	32.1967	3.95076	[-0.174;4.009]
p.Asp540Tyr	72.5744	17.9519	-0.292066	[-1.014;1.131]
p.Arg541Ala	88.6388	19.8219	-0.8343	[-1.266;0.614]
p.Arg541Cys	86.7102	14.2122	-0.788718	[-1.090;0.224]
p.Arg541Asp	33.5631	18.8806	2.67971	[-0.225;4.007]
p.Arg541Glu	64.7203	29.7885	0.0245895	[-1.168;3.982]
p.Arg541Phe	0	14.4773	4.00446	[3.015;4.010]
p.Arg541Gly	64.7203	15.8227	0.0245895	[-0.936;3.067]
p.Arg541His	68.9461	20.8664	-0.145832	[-1.040;3.724]
p.Arg541Ile	64.7203	20.6137	0.0245895	[-1.016;3.807]
p.Arg541Lys	105.324	15.644	-1.01462	[-1.514;-0.452]
p.Arg541Leu	88.6388	11.7264	-0.8343	[-1.028;-0.052]
p.Arg541Met	96.953	22.8491	-0.960899	[-2.242;0.332]
p.Arg541Asn	59.1294	6.99059	0.253715	[-0.361;0.837]
p.Arg541Pro	32.3602	27.1319	3.44352	[-0.656;4.008]
p.Arg541Gln	97.0805	17.0891	-0.962315	[-1.330;0.058]
p.Arg541=	0	NA	4.00446	[NA;NA]
p.Arg541Ser	64.7203	16.5476	0.0245895	[-0.934;3.617]
p.Arg541Thr	88.6388	19.0024	-0.8343	[-1.308;0.721]
p.Arg541Val	66.9448	15.1628	-0.0655808	[-0.966;1.748]
p.Arg541Trp	64.7203	17.8009	0.0245895	[-0.968;3.718]
p.Arg541Ter	0	0	4.00446	[4.004;4.004]
p.Arg541Tyr	85.3944	23.6969	-0.753258	[-1.352;2.280]
p.Tyr542Ala	95.4536	24.1392	-0.943274	[-1.639;0.679]
p.Tyr542Cys	119.103	19.535	-1.12636	[-3.354;-0.642]
p.Tyr542Asp	0	22.1597	4.00446	[0.000;4.009]
p.Tyr542Glu	59.8114	13.033	0.226999	[-0.773;3.639]
p.Tyr542Phe	129.441	9.55529	-1.3341	[-2.683;-1.034]
p.Tyr542Gly	24.3906	15.3211	3.76511	[0.526;4.009]
p.Tyr542His	82.0208	20.9304	-0.64987	[-1.251;1.277]
p.Tyr542Ile	107.419	6.88988	-1.01909	[-1.160;-0.935]
p.Tyr542Lys	58.6913	19.5591	0.270504	[-0.993;3.839]
p.Tyr542Leu	117.396	5.85217	-1.10014	[-1.326;-1.017]
p.Tyr542Met	100.354	19.4135	-0.992849	[-1.536;0.119]
p.Tyr542Asn	56.7508	17.1536	0.345645	[-0.862;3.725]
p.Tyr542Pro	51.8275	12.6476	0.54439	[-0.429;3.680]
p.Tyr542Gln	88.4072	15.1625	-0.829263	[-1.071;0.217]
p.Tyr542Arg	86.262	16.5794	-0.777002	[-1.142;0.320]
p.Tyr542Ser	61.1673	24.3705	0.171945	[-1.061;3.942]
p.Tyr542Thr	67.3581	14.8133	-0.0821843	[-0.937;1.454]
p.Tyr542Val	121.166	9.12951	-1.16304	[-1.669;-1.009]
p.Tyr542Trp	64.7203	15.308	0.0245895	[-0.913;1.997]
p.Tyr542Ter	0	0	4.00446	[4.004;4.004]
p.Tyr542=	117.396	12.7929	-1.10014	[-1.971;-0.888]
p.Ser543Ala	105.324	23.4265	-1.01462	[-3.293;0.346]
p.Ser543Cys	122.218	20.809	-1.18334	[-3.395;-0.540]
p.Ser543Asp	88.6388	18.2051	-0.8343	[-1.289;0.399]
p.Ser543Glu	64.7203	14.3435	0.0245895	[-0.899;1.950]
p.Ser543Phe	132.958	20.0911	-1.42817	[-3.407;-0.977]
p.Ser543Gly	64.7203	13.8148	0.0245895	[-0.840;1.524]
p.Ser543His	97.5625	20.1854	-0.967542	[-1.558;0.362]
p.Ser543Ile	97.5625	17.6649	-0.967542	[-1.510;0.005]
p.Ser543Lys	119.103	16.8908	-1.12636	[-2.952;-0.800]
p.Ser543Leu	67.3581	18.9363	-0.0821843	[-1.001;3.624]
p.Ser543Met	97.5625	27.1436	-0.967542	[-3.123;0.976]
p.Ser543Asn	97.5625	20.0904	-0.967542	[-1.574;0.250]
p.Ser543Pro	67.3581	16.5903	-0.0821843	[-0.989;2.530]
p.Ser543Gln	118.68	26.1159	-1.11952	[-3.367;-0.284]
p.Ser543Arg	67.3581	15.7837	-0.0821843	[-0.957;1.695]
p.Ser543=	113.639	28.2507	-1.05514	[-3.360;0.188]
p.Ser543Thr	50.7217	14.5805	0.590661	[-0.537;3.852]
p.Ser543Val	97.5625	16.8836	-0.967542	[-1.357;0.098]
p.Ser543Trp	110.798	16.3619	-1.03327	[-1.874;-0.590]
p.Ser543Ter	0	1.37521	4.00446	[3.989;4.010]
p.Ser543Tyr	101.443	17.7299	-1.00019	[-1.536;-0.181]
p.Glu544Ala	64.7203	12.7118	0.0245895	[-0.788;1.344]
p.Glu544Cys	88.6388	23.0031	-0.8343	[-1.554;0.946]
p.Glu544Asp	93.1007	16.1937	-0.912424	[-1.203;0.036]
p.Glu544=	105.324	27.3585	-1.01462	[-2.976;0.731]
p.Glu544Phe	26.3311	14.4503	3.72371	[0.430;4.006]
p.Glu544Gly	118.122	17.5732	-1.11082	[-3.200;-0.801]
p.Glu544His	93.1007	9.65515	-0.912424	[-1.055;-0.251]
p.Glu544Ile	11.2137	8.878	3.9711	[3.691;4.010]
p.Glu544Lys	88.6388	19.5504	-0.8343	[-1.281;0.463]
p.Glu544Leu	0	9.11923	4.00446	[3.726;4.010]
p.Glu544Met	44.3194	17.5016	0.928039	[-0.460;3.986]
p.Glu544Asn	76.3131	10.4898	-0.440938	[-0.947;0.358]
p.Glu544Pro	49.0646	28.9827	0.664575	[-1.011;4.002]
p.Glu544Gln	117.396	22.0675	-1.10014	[-3.335;-0.179]
p.Glu544Arg	119.103	12.2895	-1.12636	[-2.066;-0.958]
p.Glu544Ser	81.4032	22.6429	-0.629222	[-1.294;1.946]
p.Glu544Thr	71.596	18.8647	-0.25261	[-1.000;2.167]
p.Glu544Val	0	10.4197	4.00446	[3.637;4.010]
p.Glu544Trp	46.5464	19.2232	0.790324	[-0.676;3.981]
p.Glu544Ter	0	0	4.00446	[4.004;4.004]
p.Glu544Tyr	67.3581	16.5167	-0.0821843	[-0.997;1.691]
p.Tyr545Ala	101.037	11.668	-0.997625	[-1.214;-0.611]
p.Tyr545Cys	123.584	6.25937	-1.2105	[-1.546;-1.033]
p.Tyr545Asp	88.6388	19.0722	-0.8343	[-1.150;0.730]
p.Tyr545Glu	52.6622	14.4476	0.510858	[-0.626;3.760]
p.Tyr545Phe	134.716	NA	-1.48623	[NA;NA]
p.Tyr545Gly	64.7203	13.1826	0.0245895	[-0.841;1.321]
p.Tyr545His	50.7217	14.6246	0.590661	[-0.467;3.849]
p.Tyr545Ile	61.6913	15.8478	0.150278	[-0.918;3.631]
p.Tyr545Lys	44.6727	11.8116	0.904135	[-0.080;3.815]
p.Tyr545Leu	53.3826	12.7516	0.481731	[-0.550;3.667]
p.Tyr545Met	58.6913	27.8347	0.270504	[-1.051;3.972]
p.Tyr545Asn	0	44.3194	4.00446	[-0.925;4.009]
p.Tyr545Pro	110.798	20.207	-1.03327	[-3.084;-0.220]
p.Tyr545Gln	76.511	6.49233	-0.448689	[-0.842;0.054]
p.Tyr545Arg	44.3194	9.66544	0.928039	[0.115;3.762]
p.Tyr545Ser	64.7203	15.952	0.0245895	[-0.958;1.975]
p.Tyr545Thr	64.7203	15.8409	0.0245895	[-0.939;1.832]
p.Tyr545Val	64.7203	14.4621	0.0245895	[-0.886;1.589]
p.Tyr545Trp	87.9375	13.9756	-0.818679	[-1.057;0.174]
p.Tyr545Ter	0	17.9091	4.00446	[1.387;4.009]
p.Tyr545=	NA	NA	NA	[NA;NA]
p.Gly546Ala	88.6388	21.2538	-0.8343	[-1.265;0.548]
p.Gly546Cys	105.324	10.6688	-1.01462	[-1.214;-0.734]
p.Gly546Asp	128.946	7.95763	-1.32293	[-2.138;-1.059]
p.Gly546Glu	124.272	11.3285	-1.2245	[-2.381;-1.002]
p.Gly546Phe	50.7217	17.1593	0.590661	[-0.709;3.899]
p.Gly546=	64.7203	25.9875	0.0245895	[-1.113;3.966]
p.Gly546His	97.5625	13.4851	-0.967542	[-1.149;-0.252]
p.Gly546Ile	38.3398	5.97962	1.52959	[0.566;3.716]
p.Gly546Lys	52.6622	18.7646	0.510858	[-0.859;3.876]
p.Gly546Leu	50.4113	12.2633	0.604098	[-0.352;3.725]
p.Gly546Met	31.3905	18.9921	3.6177	[-0.145;4.008]
p.Gly546Asn	52.6622	4.7988	0.510858	[0.132;0.991]
p.Gly546Pro	81.9937	18.8138	-0.648975	[-1.064;0.782]
p.Gly546Gln	73.1719	9.97935	-0.316056	[-0.914;0.480]
p.Gly546Arg	52.6622	14.895	0.510858	[-0.680;3.825]
p.Gly546Ser	67.1816	16.1898	-0.0750978	[-0.975;1.587]
p.Gly546Thr	97.5625	2.67127	-0.967542	[-1.008;-0.903]
p.Gly546Val	55.6801	18.3413	0.388334	[-0.846;3.867]
p.Gly546Trp	110.798	15.5935	-1.03327	[-1.982;-0.641]
p.Gly546Ter	0	39.4967	4.00446	[-0.142;4.009]
p.Gly546Tyr	68.71	27.6702	-0.136386	[-1.244;3.915]
p.Ala547=	117.396	8.04597	-1.10014	[-1.460;-1.009]
p.Ala547Cys	132.958	20.9899	-1.42817	[-3.422;-0.906]
p.Ala547Asp	101.443	20.2457	-1.00019	[-1.870;0.070]
p.Ala547Glu	97.5625	22.9488	-0.967542	[-2.393;0.613]
p.Ala547Phe	130.548	8.98932	-1.3609	[-2.804;-1.047]
p.Ala547Gly	114.965	17.1452	-1.06907	[-2.831;-0.676]
p.Ala547His	67.3581	14.378	-0.0821843	[-0.965;1.297]
p.Ala547Ile	106.641	22.9512	-1.01743	[-3.274;-0.018]
p.Ala547Lys	0	12.4394	4.00446	[2.917;4.010]
p.Ala547Leu	129.441	19.6072	-1.3341	[-3.392;-0.862]
p.Ala547Met	105.324	21.9977	-1.01462	[-2.185;0.006]
p.Ala547Asn	64.7203	15.095	0.0245895	[-0.934;2.035]
p.Ala547Pro	129.441	17.219	-1.3341	[-3.339;-0.941]
p.Ala547Gln	97.0805	20.0079	-0.962315	[-1.631;0.216]
p.Ala547Arg	33.679	9.32418	2.6312	[0.486;3.949]
p.Ala547Ser	64.7203	19.3838	0.0245895	[-1.001;3.752]
p.Ala547Thr	114.097	20.3745	-1.05967	[-3.324;-0.466]
p.Ala547Val	129.441	23.0442	-1.3341	[-3.405;-0.648]
p.Ala547Trp	110.88	6.79037	-1.03377	[-1.204;-0.981]
p.Ala547Ter	0	0	4.00446	[4.004;4.004]
p.Ala547Tyr	125.379	22.9791	-1.24741	[-3.359;-0.589]
p.Ala548=	97.5625	22.6881	-0.967542	[-1.679;0.509]
p.Ala548Cys	105.324	13.7194	-1.01462	[-1.460;-0.588]
p.Ala548Asp	0	4.95351	4.00446	[3.916;4.010]
p.Ala548Glu	48.7813	11.0475	0.677734	[-0.154;3.718]
p.Ala548Phe	64.7203	NA	0.0245895	[NA;NA]
p.Ala548Gly	117.396	22.7179	-1.10014	[-3.304;-0.121]
p.Ala548His	48.4908	17.023	0.691357	[-0.778;3.878]
p.Ala548Ile	94.5852	28.3529	-0.932305	[-2.841;1.438]
p.Ala548Lys	0	26.5059	4.00446	[0.000;4.009]
p.Ala548Leu	33.679	18.657	2.6312	[-0.191;4.005]
p.Ala548Met	48.7813	2.41031	0.677734	[0.465;0.958]
p.Ala548Asn	64.3477	17.1579	0.039906	[-0.963;1.981]
p.Ala548Pro	64.7203	22.9066	0.0245895	[-1.043;3.746]
p.Ala548Gln	76.0826	2.91072	-0.431883	[-0.646;-0.192]
p.Ala548Arg	64.7203	11.9717	0.0245895	[-0.869;1.109]
p.Ala548Ser	76.6795	17.1577	-0.455279	[-1.026;1.114]
p.Ala548Thr	67.3581	15.8736	-0.0821843	[-1.002;2.089]
p.Ala548Val	97.5625	24.3024	-0.967542	[-2.002;0.526]
p.Ala548Trp	154.072	53.1803	-3.31892	[-3.362;0.774]
p.Ala548Ter	48.7813	30.4321	0.677734	[-1.023;4.008]
p.Ala548Tyr	70.7944	12.9295	-0.220133	[-0.944;0.651]
p.Val549Ala	129.441	22.7869	-1.3341	[-3.401;-0.646]
p.Val549Cys	114.8	20.7978	-1.06721	[-3.312;-0.526]
p.Val549Asp	103.017	25.0022	-1.00807	[-3.013;0.413]
p.Val549Glu	131.656	19.0193	-1.39023	[-3.408;-0.938]
p.Val549Phe	69.656	33.07	-0.174279	[-1.477;3.897]
p.Val549Gly	105.324	10.8872	-1.01462	[-1.247;-0.747]
p.Val549His	39.4967	25.0202	1.37089	[-0.736;4.007]
p.Val549Ile	114.097	3.80906	-1.05967	[-1.153;-1.017]
p.Val549Lys	97.655	13.2191	-0.968519	[-1.228;-0.259]
p.Val549Leu	111.179	13.9493	-1.03565	[-1.565;-0.692]
p.Val549Met	117.396	21.3318	-1.10014	[-3.401;-0.491]
p.Val549Asn	97.5625	25.0191	-0.967542	[-2.939;0.647]
p.Val549Pro	73.1719	20.3773	-0.316056	[-1.051;3.639]
p.Val549Gln	122.726	4.86989	-1.19335	[-1.417;-1.046]
p.Val549Arg	105.324	8.58751	-1.01462	[-1.184;-0.867]
p.Val549Ser	134.716	22.6308	-1.48623	[-3.416;-0.873]
p.Val549Thr	117.396	28.3932	-1.10014	[-3.373;0.355]
p.Val549=	103.027	19.4988	-1.00811	[-1.640;0.097]
p.Val549Trp	97.5625	14.8116	-0.967542	[-1.360;-0.151]
p.Val549Ter	0	7.99084	4.00446	[3.787;4.010]
p.Val549Tyr	121.953	3.35987	-1.17818	[-1.317;-1.076]
p.Leu550Ala	68.9461	4.22579	-0.145832	[-0.501;0.198]
p.Leu550Cys	49.6273	11.161	0.638878	[-0.292;3.709]
p.Leu550Asp	0	3.16567	4.00446	[3.961;4.010]
p.Leu550Glu	0	0	4.00446	[4.004;4.004]
p.Leu550Phe	117.396	17.9128	-1.10014	[-3.252;-0.678]
p.Leu550Gly	0	10.5939	4.00446	[3.589;4.010]
p.Leu550His	0	19.1595	4.00446	[0.404;4.010]
p.Leu550Ile	129.441	31.5703	-1.3341	[-3.382;0.000]
p.Leu550Lys	0	14.1336	4.00446	[2.800;4.010]
p.Leu550=	110.798	15.5779	-1.03327	[-1.951;-0.555]
p.Leu550Met	119.103	25.6205	-1.12636	[-3.331;-0.325]
p.Leu550Asn	0	0	4.00446	[4.004;4.004]
p.Leu550Pro	37.5562	14.6272	1.65703	[-0.116;3.980]
p.Leu550Gln	19.9065	14.8547	3.85212	[0.732;4.009]
p.Leu550Arg	0	0	4.00446	[4.004;4.004]
p.Leu550Ser	0	7.25586	4.00446	[3.811;4.010]
p.Leu550Thr	44.833	11.1243	0.893563	[0.009;3.803]
p.Leu550Val	106.633	16.364	-1.01742	[-1.668;-0.396]
p.Leu550Trp	0	22.5695	4.00446	[0.000;4.009]
p.Leu550Ter	0	13.1656	4.00446	[3.397;4.010]
p.Leu550Tyr	29.3896	13.9257	3.65793	[0.375;4.006]
p.Phe551Ala	95.5451	16.3391	-0.944399	[-1.259;0.036]
p.Phe551Cys	119.103	13.9176	-1.12636	[-1.975;-0.866]
p.Phe551Asp	0	0	4.00446	[4.004;4.004]
p.Phe551Glu	0	26.3311	4.00446	[0.000;4.009]
p.Phe551=	77.0529	24.1977	-0.469814	[-1.297;3.738]
p.Phe551Gly	105.324	17.1356	-1.01462	[-1.748;-0.305]
p.Phe551His	0	0	4.00446	[4.004;4.004]
p.Phe551Ile	101.443	20.7142	-1.00019	[-1.792;0.222]
p.Phe551Lys	0	0	4.00446	[4.004;4.004]
p.Phe551Leu	52.6622	14.1169	0.510858	[-0.638;3.789]
p.Phe551Met	116.943	22.1922	-1.09381	[-3.151;-0.443]
p.Phe551Asn	0	26.3311	4.00446	[0.000;4.009]
p.Phe551Pro	22.1388	15.1115	3.81065	[0.549;4.008]
p.Phe551Gln	0	26.3311	4.00446	[0.000;4.009]
p.Phe551Arg	0	0	4.00446	[4.004;4.004]
p.Phe551Ser	97.5625	16.3996	-0.967542	[-1.300;-0.060]
p.Phe551Thr	114.137	17.2067	-1.06008	[-2.038;-0.484]
p.Phe551Val	105.324	17.9637	-1.01462	[-1.587;-0.255]
p.Phe551Trp	52.6622	17.9122	0.510858	[-0.799;3.895]
p.Phe551Ter	0	39.4967	4.00446	[-0.392;4.009]
p.Phe551Tyr	0	28.5929	4.00446	[0.000;4.010]
p.Leu552Ala	66.865	17.1716	-0.0623683	[-0.964;3.146]
p.Leu552Cys	93.1007	12.4867	-0.912424	[-1.075;-0.111]
p.Leu552Asp	0	19.2452	4.00446	[0.628;4.009]
p.Leu552Glu	0	10.7048	4.00446	[3.605;4.010]
p.Leu552Phe	105.27	24.7581	-1.01451	[-2.748;0.292]
p.Leu552Gly	67.3581	15.3914	-0.0821843	[-0.970;1.595]
p.Leu552His	38.3398	11.9085	1.52959	[0.036;3.906]
p.Leu552Ile	108.061	3.89288	-1.02083	[-1.080;-0.991]
p.Leu552Lys	0	11.3361	4.00446	[3.561;4.010]
p.Leu552=	119.103	11.0274	-1.12636	[-1.663;-0.988]
p.Leu552Met	97.5625	21.7644	-0.967542	[-1.584;0.560]
p.Leu552Asn	21.7375	29.4694	3.81839	[-0.462;4.010]
p.Leu552Pro	105.324	18.4199	-1.01462	[-1.745;0.158]
p.Leu552Gln	16.8395	13.1803	3.90219	[1.012;4.010]
p.Leu552Arg	0	12.558	4.00446	[3.412;4.010]
p.Leu552Ser	52.6622	11.3067	0.510858	[-0.354;3.632]
p.Leu552Thr	67.3581	16.4672	-0.0821843	[-0.944;1.766]
p.Leu552Val	67.3581	12.0402	-0.0821843	[-0.883;1.046]
p.Leu552Trp	88.6388	23.1453	-0.8343	[-1.452;0.933]
p.Leu552Ter	0	2.09924	4.00446	[3.980;4.010]
p.Leu552Tyr	64.7203	22.9716	0.0245895	[-1.020;3.792]
p.Leu553Ala	64.7203	15.7876	0.0245895	[-0.952;1.979]
p.Leu553Cys	97.5625	9.18899	-0.967542	[-1.067;-0.613]
p.Leu553Asp	44.3889	12.9594	0.923266	[-0.155;3.898]
p.Leu553Glu	52.6622	11.7435	0.510858	[-0.266;3.632]
p.Leu553Phe	113.177	26.8018	-1.05087	[-3.273;0.243]
p.Leu553Gly	48.7813	25.7391	0.677734	[-1.006;3.995]
p.Leu553His	129.441	NA	-1.3341	[NA;NA]
p.Leu553Ile	101.037	8.45262	-0.997625	[-1.090;-0.716]
p.Leu553Lys	0	18.2167	4.00446	[0.841;4.010]
p.Leu553=	NA	NA	NA	[NA;NA]
p.Leu553Met	110.798	27.8435	-1.03327	[-3.309;0.760]
p.Leu553Asn	126.637	22.693	-1.27384	[-3.401;-0.631]
p.Leu553Pro	30.2471	11.4229	3.64024	[0.547;4.000]
p.Leu553Gln	132.958	24.6574	-1.42817	[-3.410;-0.694]
p.Leu553Arg	0	7.52317	4.00446	[3.844;4.010]
p.Leu553Ser	67.3581	14.423	-0.0821843	[-0.944;1.218]
p.Leu553Thr	52.6622	13.825	0.510858	[-0.502;3.724]
p.Leu553Val	85.9004	13.3526	-0.767273	[-1.030;0.258]
p.Leu553Trp	94.3434	17.867	-0.92916	[-1.319;0.284]
p.Leu553Ter	0	0	4.00446	[4.004;4.004]
p.Leu553Tyr	101.037	7.52759	-0.997625	[-1.081;-0.786]
p.Met554Ala	0	11.1831	4.00446	[3.610;4.010]
p.Met554Cys	64.7203	12.5326	0.0245895	[-0.838;1.553]
p.Met554Asp	0	0	4.00446	[4.004;4.004]
p.Met554Glu	105.61	19.8831	-1.01525	[-2.332;0.082]
p.Met554Phe	105.324	16.7188	-1.01462	[-1.480;-0.329]
p.Met554Gly	62.9389	11.8276	0.0983736	[-0.750;1.813]
p.Met554His	62.8928	19.7972	0.100296	[-0.992;3.843]
p.Met554Ile	94.1098	11.3844	-0.926085	[-1.047;-0.262]
p.Met554Lys	0	0	4.00446	[4.004;4.004]
p.Met554Leu	67.3581	18.3039	-0.0821843	[-0.993;3.632]
p.Met554=	108.99	29.2773	-1.02411	[-3.267;0.512]
p.Met554Asn	0	10.6379	4.00446	[3.602;4.010]
p.Met554Pro	0	8.22686	4.00446	[3.803;4.010]
p.Met554Gln	79.8441	25.6961	-0.574718	[-1.547;3.683]
p.Met554Arg	0	0	4.00446	[4.004;4.004]
p.Met554Ser	0	9.97943	4.00446	[3.683;4.010]
p.Met554Thr	52.6622	17.4865	0.510858	[-0.722;3.899]
p.Met554Val	64.7203	18.5979	0.0245895	[-1.000;3.660]
p.Met554Trp	129.441	13.2352	-1.3341	[-3.411;-1.001]
p.Met554Ter	0	0	4.00446	[4.004;4.004]
p.Met554Tyr	111.36	6.95028	-1.03684	[-1.225;-0.967]
p.Cys555Ala	105.324	16.7164	-1.01462	[-1.684;-0.356]
p.Cys555=	NA	NA	NA	[NA;NA]
p.Cys555Asp	0	0	4.00446	[4.004;4.004]
p.Cys555Glu	0	0	4.00446	[4.004;4.004]
p.Cys555Phe	94.0874	20.0135	-0.925789	[-1.454;0.655]
p.Cys555Gly	108.835	9.6968	-1.0235	[-1.347;-0.886]
p.Cys555His	0	0	4.00446	[4.004;4.004]
p.Cys555Ile	58.1758	18.7143	0.29031	[-0.916;3.831]
p.Cys555Lys	0	0	4.00446	[4.004;4.004]
p.Cys555Leu	88.6388	15.78	-0.8343	[-1.165;0.257]
p.Cys555Met	105.324	12.1625	-1.01462	[-1.300;-0.665]
p.Cys555Asn	0	9.62258	4.00446	[3.705;4.010]
p.Cys555Pro	0	0	4.00446	[4.004;4.004]
p.Cys555Gln	0	0	4.00446	[4.004;4.004]
p.Cys555Arg	0	9.62258	4.00446	[3.660;4.010]
p.Cys555Ser	119.103	10.2336	-1.12636	[-1.651;-0.969]
p.Cys555Thr	68.9461	16.2466	-0.145832	[-0.995;3.611]
p.Cys555Val	66.5358	13.5816	-0.0490937	[-0.923;1.402]
p.Cys555Trp	0	0	4.00446	[4.004;4.004]
p.Cys555Ter	0	0	4.00446	[4.004;4.004]
p.Cys555Tyr	0	0	4.00446	[4.004;4.004]
p.Thr556Ala	129.441	6.73566	-1.3341	[-1.849;-1.084]
p.Thr556Cys	144.079	15.6022	-2.06156	[-3.419;-1.045]
p.Thr556Asp	0	0	4.00446	[4.004;4.004]
p.Thr556Glu	50.7217	12.5707	0.590661	[-0.425;3.735]
p.Thr556Phe	117.396	21.9518	-1.10014	[-3.376;-0.443]
p.Thr556Gly	129.441	4.42367	-1.3341	[-1.623;-1.158]
p.Thr556His	0	10.7867	4.00446	[3.658;4.010]
p.Thr556Ile	122.238	19.2519	-1.18374	[-3.414;-0.730]
p.Thr556Lys	52.6622	26.8443	0.510858	[-1.013;4.003]
p.Thr556Leu	129.441	7.51148	-1.3341	[-2.224;-1.066]
p.Thr556Met	105.324	22.0582	-1.01462	[-2.107;0.246]
p.Thr556Asn	0	9.11819	4.00446	[3.728;4.010]
p.Thr556Pro	0	11.2848	4.00446	[3.373;4.010]
p.Thr556Gln	62.124	18.9992	0.132318	[-0.939;3.760]
p.Thr556Arg	52.6622	13.5494	0.510858	[-0.432;3.657]
p.Thr556Ser	129.441	5.12756	-1.3341	[-1.744;-1.126]
p.Thr556=	110.203	20.0106	-1.02984	[-2.663;-0.117]
p.Thr556Val	109.056	14.2924	-1.02438	[-1.501;-0.537]
p.Thr556Trp	97.5625	16.6104	-0.967542	[-1.319;-0.050]
p.Thr556Ter	0	0	4.00446	[4.004;4.004]
p.Thr556Tyr	57.7364	8.36907	0.30726	[-0.324;1.030]
p.Phe557Ala	27.9579	17.5545	3.68845	[0.155;4.007]
p.Phe557Cys	48.7813	13.8692	0.677734	[-0.398;3.829]
p.Phe557Asp	7.92146	11.2657	3.99585	[3.654;4.010]
p.Phe557Glu	132.958	12.7765	-1.42817	[-3.423;-1.023]
p.Phe557=	119.103	17.7731	-1.12636	[-2.915;-0.793]
p.Phe557Gly	0	9.62258	4.00446	[3.706;4.010]
p.Phe557His	0	19.3643	4.00446	[0.060;4.010]
p.Phe557Ile	0	17.1159	4.00446	[1.395;4.010]
p.Phe557Lys	59.5515	13.0539	0.23728	[-0.741;2.531]
p.Phe557Leu	119.103	8.72246	-1.12636	[-1.575;-1.013]
p.Phe557Met	117.396	18.0667	-1.10014	[-3.113;-0.662]
p.Phe557Asn	0	18.6253	4.00446	[1.261;4.010]
p.Phe557Pro	0	0	4.00446	[4.004;4.004]
p.Phe557Gln	117.396	12.3944	-1.10014	[-1.605;-0.907]
p.Phe557Arg	0	0	4.00446	[4.004;4.004]
p.Phe557Ser	0	11.5671	4.00446	[3.568;4.010]
p.Phe557Thr	0	9.37759	4.00446	[3.655;4.010]
p.Phe557Val	48.7813	11.9939	0.677734	[-0.274;3.806]
p.Phe557Trp	91.7731	13.6772	-0.893109	[-1.107;0.026]
p.Phe557Ter	0	28.5929	4.00446	[0.000;4.009]
p.Phe557Tyr	64.7203	17.9298	0.0245895	[-0.958;2.440]
p.Ala558=	119.103	19.1814	-1.12636	[-3.190;-0.630]
p.Ala558Cys	131.656	8.95607	-1.39023	[-3.059;-1.063]
p.Ala558Asp	0	18.4273	4.00446	[0.394;4.009]
p.Ala558Glu	0	3.76159	4.00446	[3.944;4.010]
p.Ala558Phe	81.0125	14.9224	-0.615873	[-1.035;0.452]
p.Ala558Gly	108.022	16.8211	-1.02071	[-1.704;-0.364]
p.Ala558His	0	5.39336	4.00446	[3.897;4.010]
p.Ala558Ile	105.324	24.2345	-1.01462	[-3.034;0.473]
p.Ala558Lys	0	0	4.00446	[4.004;4.004]
p.Ala558Leu	97.5625	8.54314	-0.967542	[-1.059;-0.598]
p.Ala558Met	92.9319	17.9556	-0.910076	[-1.246;0.331]
p.Ala558Asn	0	26.2164	4.00446	[0.000;4.010]
p.Ala558Pro	0	0	4.00446	[4.004;4.004]
p.Ala558Gln	0	0	4.00446	[4.004;4.004]
p.Ala558Arg	0	0	4.00446	[4.004;4.004]
p.Ala558Ser	129.441	19.1525	-1.3341	[-3.427;-0.893]
p.Ala558Thr	129.441	15.0794	-1.3341	[-3.343;-0.992]
p.Ala558Val	117.396	9.13116	-1.10014	[-1.544;-0.992]
p.Ala558Trp	0	17.5541	4.00446	[1.068;4.010]
p.Ala558Ter	0	0	4.00446	[4.004;4.004]
p.Ala558Tyr	0	17.7453	4.00446	[1.116;4.010]
p.Leu559Ala	0	0	4.00446	[4.004;4.004]
p.Leu559Cys	0	13.9886	4.00446	[2.771;4.010]
p.Leu559Asp	0	0	4.00446	[4.004;4.004]
p.Leu559Glu	0	0	4.00446	[4.004;4.004]
p.Leu559Phe	0	0	4.00446	[4.004;4.004]
p.Leu559Gly	0	4.81129	4.00446	[3.905;4.010]
p.Leu559His	0	0	4.00446	[4.004;4.004]
p.Leu559Ile	68.9163	15.3738	-0.144639	[-1.001;1.095]
p.Leu559Lys	0	0	4.00446	[4.004;4.004]
p.Leu559=	134.716	19.5095	-1.48623	[-3.419;-0.967]
p.Leu559Met	97.5625	17.0945	-0.967542	[-1.341;0.069]
p.Leu559Asn	0	31.5973	4.00446	[0.000;4.009]
p.Leu559Pro	0	0	4.00446	[4.004;4.004]
p.Leu559Gln	0	0	4.00446	[4.004;4.004]
p.Leu559Arg	0	4.81129	4.00446	[3.910;4.010]
p.Leu559Ser	0	0	4.00446	[4.004;4.004]
p.Leu559Thr	0	6.3116	4.00446	[3.844;4.010]
p.Leu559Val	46.5503	11.4338	0.790103	[-0.136;3.783]
p.Leu559Trp	0	0	4.00446	[4.004;4.004]
p.Leu559Ter	0	9.73027	4.00446	[3.678;4.010]
p.Leu559Tyr	0	0	4.00446	[4.004;4.004]
p.Ile560Ala	50.2314	16.5644	0.61197	[-0.650;3.896]
p.Ile560Cys	97.5625	18.1116	-0.967542	[-1.409;0.135]
p.Ile560Asp	0	9.62258	4.00446	[3.684;4.010]
p.Ile560Glu	0	5.39336	4.00446	[3.877;4.010]
p.Ile560Phe	67.3581	7.66341	-0.0821843	[-0.684;0.541]
p.Ile560Gly	0	9.89701	4.00446	[3.692;4.010]
p.Ile560His	0	0	4.00446	[4.004;4.004]
p.Ile560=	117.396	18.1708	-1.10014	[-3.257;-0.555]
p.Ile560Lys	0	0	4.00446	[4.004;4.004]
p.Ile560Leu	117.396	13.5499	-1.10014	[-1.806;-0.909]
p.Ile560Met	117.396	5.34625	-1.10014	[-1.291;-1.022]
p.Ile560Asn	0	13.1656	4.00446	[3.310;4.010]
p.Ile560Pro	0	0	4.00446	[4.004;4.004]
p.Ile560Gln	0	19.2452	4.00446	[0.082;4.010]
p.Ile560Arg	0	19.2452	4.00446	[0.000;4.010]
p.Ile560Ser	44.3194	19.0021	0.928039	[-0.639;3.987]
p.Ile560Thr	97.5625	22.9488	-0.967542	[-2.077;0.511]
p.Ile560Val	108.186	5.0075	-1.02122	[-1.095;-0.983]
p.Ile560Trp	0	9.07828	4.00446	[3.736;4.010]
p.Ile560Ter	0	0	4.00446	[4.004;4.004]
p.Ile560Tyr	0	0	4.00446	[4.004;4.004]
p.Ala561=	121.695	22.67	-1.17318	[-3.391;-0.342]
p.Ala561Cys	11.0798	9.74927	3.97234	[3.632;4.010]
p.Ala561Asp	0	12.4394	4.00446	[3.384;4.010]
p.Ala561Glu	0	0	4.00446	[4.004;4.004]
p.Ala561Phe	35.7435	14.2043	2.02764	[0.154;3.998]
p.Ala561Gly	36.1629	10.512	1.93208	[0.379;3.936]
p.Ala561His	0	3.76159	4.00446	[3.952;4.010]
p.Ala561Ile	56.3646	15.5288	0.360933	[-0.763;3.780]
p.Ala561Lys	0	0	4.00446	[4.004;4.004]
p.Ala561Leu	0	0.09747	4.00446	[4.004;4.005]
p.Ala561Met	49.9312	11.8151	0.625254	[-0.328;3.748]
p.Ala561Asn	0	0	4.00446	[4.004;4.004]
p.Ala561Pro	0	0	4.00446	[4.004;4.004]
p.Ala561Gln	0	0	4.00446	[4.004;4.004]
p.Ala561Arg	0	6.57813	4.00446	[3.830;4.010]
p.Ala561Ser	0	10.8162	4.00446	[3.626;4.010]
p.Ala561Thr	48.7813	38.8929	0.677734	[-1.149;4.009]
p.Ala561Val	22.1597	8.78892	3.81024	[1.249;4.002]
p.Ala561Trp	0	0	4.00446	[4.004;4.004]
p.Ala561Ter	0	0	4.00446	[4.004;4.004]
p.Ala561Tyr	0	0	4.00446	[4.004;4.004]
p.His562Ala	0	0	4.00446	[4.004;4.004]
p.His562Cys	0	0	4.00446	[4.004;4.004]
p.His562Asp	0	0	4.00446	[4.004;4.004]
p.His562Glu	0	22.3589	4.00446	[0.000;4.010]
p.His562Phe	0	52.6622	4.00446	[-0.975;4.007]
p.His562Gly	0	0	4.00446	[4.004;4.004]
p.His562=	101.037	11.5076	-0.997625	[-1.215;-0.571]
p.His562Ile	0	0	4.00446	[4.004;4.004]
p.His562Lys	0	0	4.00446	[4.004;4.004]
p.His562Leu	0	0	4.00446	[4.004;4.004]
p.His562Met	0	7.38656	4.00446	[3.807;4.010]
p.His562Asn	0	8.56304	4.00446	[3.700;4.010]
p.His562Pro	0	8.77045	4.00446	[3.704;4.010]
p.His562Gln	0	5.15236	4.00446	[3.925;4.010]
p.His562Arg	0	0	4.00446	[4.004;4.004]
p.His562Ser	0	0	4.00446	[4.004;4.004]
p.His562Thr	0	0	4.00446	[4.004;4.004]
p.His562Val	0	0	4.00446	[4.004;4.004]
p.His562Trp	0	0	4.00446	[4.004;4.004]
p.His562Ter	0	0	4.00446	[4.004;4.004]
p.His562Tyr	24.3906	27.6753	3.76511	[-0.612;4.009]
p.Trp563Ala	0	0	4.00446	[4.004;4.004]
p.Trp563Cys	0	13.8686	4.00446	[3.072;4.010]
p.Trp563Asp	0	6.47203	4.00446	[3.868;4.010]
p.Trp563Glu	0	9.16105	4.00446	[3.753;4.010]
p.Trp563Phe	18.1643	12.3235	3.8816	[1.222;4.009]
p.Trp563Gly	0	4.81129	4.00446	[3.908;4.010]
p.Trp563His	0	0	4.00446	[4.004;4.004]
p.Trp563Ile	22.1597	14.9315	3.81024	[0.593;4.009]
p.Trp563Lys	0	10.7867	4.00446	[3.504;4.010]
p.Trp563Leu	0	0.437164	4.00446	[4.001;4.007]
p.Trp563Met	20.9656	37.3343	3.83294	[-0.981;4.008]
p.Trp563Asn	22.7114	22.7114	3.79939	[-0.127;4.009]
p.Trp563Pro	0	13.4716	4.00446	[2.749;4.010]
p.Trp563Gln	0	0	4.00446	[4.004;4.004]
p.Trp563Arg	0	7.74604	4.00446	[3.785;4.010]
p.Trp563Ser	0	0	4.00446	[4.004;4.004]
p.Trp563Thr	0	0	4.00446	[4.004;4.004]
p.Trp563Val	0	2.65585	4.00446	[3.971;4.010]
p.Trp563=	127.985	26.7788	-1.30241	[-3.372;-0.484]
p.Trp563Ter	0	0	4.00446	[4.004;4.004]
p.Trp563Tyr	0	16.1801	4.00446	[2.485;4.010]
p.Leu564Ala	0	9.24576	4.00446	[3.717;4.010]
p.Leu564Cys	68.0632	18.2817	-0.110488	[-1.008;2.150]
p.Leu564Asp	0	4.38852	4.00446	[3.924;4.010]
p.Leu564Glu	0	7.52317	4.00446	[3.799;4.010]
p.Leu564Phe	64.7203	15.2164	0.0245895	[-0.940;2.602]
p.Leu564Gly	0	4.81129	4.00446	[3.910;4.010]
p.Leu564His	0	9.62258	4.00446	[3.703;4.010]
p.Leu564Ile	0	10.6296	4.00446	[3.605;4.010]
p.Leu564Lys	0	0	4.00446	[4.004;4.004]
p.Leu564=	0	NA	4.00446	[NA;NA]
p.Leu564Met	48.7813	14.0815	0.677734	[-0.445;3.791]
p.Leu564Asn	0	0	4.00446	[4.004;4.004]
p.Leu564Pro	0	13.1656	4.00446	[3.308;4.010]
p.Leu564Gln	0	0	4.00446	[4.004;4.004]
p.Leu564Arg	0	0	4.00446	[4.004;4.004]
p.Leu564Ser	0	9.64355	4.00446	[3.733;4.010]
p.Leu564Thr	58.8773	17.3645	0.263384	[-0.858;3.695]
p.Leu564Val	0	0	4.00446	[4.004;4.004]
p.Leu564Trp	0	0	4.00446	[4.004;4.004]
p.Leu564Ter	0	13.1656	4.00446	[3.328;4.010]
p.Leu564Tyr	0	0	4.00446	[4.004;4.004]
p.Ala565=	112.474	13.7667	-1.04495	[-1.617;-0.717]
p.Ala565Cys	0	3.16567	4.00446	[3.960;4.010]
p.Ala565Asp	0	6.21969	4.00446	[3.859;4.010]
p.Ala565Glu	0	5.20584	4.00446	[3.911;4.010]
p.Ala565Phe	0	13.1656	4.00446	[3.352;4.010]
p.Ala565Gly	0	0	4.00446	[4.004;4.004]
p.Ala565His	0	14.4339	4.00446	[2.850;4.010]
p.Ala565Ile	0	4.81129	4.00446	[3.911;4.010]
p.Ala565Lys	0	10.3795	4.00446	[3.600;4.010]
p.Ala565Leu	0	0	4.00446	[4.004;4.004]
p.Ala565Met	0	0	4.00446	[4.004;4.004]
p.Ala565Asn	0	4.19597	4.00446	[3.919;4.010]
p.Ala565Pro	0	9.62258	4.00446	[3.737;4.010]
p.Ala565Gln	0	26.3311	4.00446	[0.000;4.009]
p.Ala565Arg	0	0	4.00446	[4.004;4.004]
p.Ala565Ser	0	4.81129	4.00446	[3.915;4.010]
p.Ala565Thr	0	0	4.00446	[4.004;4.004]
p.Ala565Val	0	5.84	4.00446	[3.902;4.010]
p.Ala565Trp	0	0	4.00446	[4.004;4.004]
p.Ala565Ter	0	22.03	4.00446	[0.000;4.010]
p.Ala565Tyr	0	26.3311	4.00446	[0.000;4.010]
p.Cys566Ala	0	4.81129	4.00446	[3.925;4.010]
p.Cys566=	128.675	20.5558	-1.31701	[-3.405;-0.870]
p.Cys566Asp	0	19.2452	4.00446	[0.808;4.010]
p.Cys566Glu	0	0	4.00446	[4.004;4.004]
p.Cys566Phe	0	24.2516	4.00446	[0.000;4.009]
p.Cys566Gly	0	0	4.00446	[4.004;4.004]
p.Cys566His	0	0	4.00446	[4.004;4.004]
p.Cys566Ile	0	0	4.00446	[4.004;4.004]
p.Cys566Lys	0	0	4.00446	[4.004;4.004]
p.Cys566Leu	0	1.83601	4.00446	[3.982;4.010]
p.Cys566Met	0	28.8677	4.00446	[0.000;4.009]
p.Cys566Asn	0	0	4.00446	[4.004;4.004]
p.Cys566Pro	0	26.3311	4.00446	[0.000;4.009]
p.Cys566Gln	0	0	4.00446	[4.004;4.004]
p.Cys566Arg	0	0	4.00446	[4.004;4.004]
p.Cys566Ser	0	0	4.00446	[4.004;4.004]
p.Cys566Thr	0	0	4.00446	[4.004;4.004]
p.Cys566Val	0	0	4.00446	[4.004;4.004]
p.Cys566Trp	0	0	4.00446	[4.004;4.004]
p.Cys566Ter	0	0	4.00446	[4.004;4.004]
p.Cys566Tyr	0	26.3311	4.00446	[0.000;4.009]
p.Ile567Ala	67.3581	11.3738	-0.0821843	[-0.886;0.849]
p.Ile567Cys	26.2261	15.4251	3.72597	[0.381;4.007]
p.Ile567Asp	0	0	4.00446	[4.004;4.004]
p.Ile567Glu	0	0	4.00446	[4.004;4.004]
p.Ile567Phe	0	1.51937	4.00446	[3.988;4.010]
p.Ile567Gly	48.7813	10.7071	0.677734	[-0.147;3.697]
p.Ile567His	0	0	4.00446	[4.004;4.004]
p.Ile567=	119.103	8.35587	-1.12636	[-1.504;-1.009]
p.Ile567Lys	0	0	4.00446	[4.004;4.004]
p.Ile567Leu	56.8925	27.1859	0.340071	[-1.020;3.996]
p.Ile567Met	64.7203	25.9857	0.0245895	[-1.038;3.931]
p.Ile567Asn	0	0	4.00446	[4.004;4.004]
p.Ile567Pro	0	4.81129	4.00446	[3.927;4.010]
p.Ile567Gln	0	12.7927	4.00446	[3.191;4.010]
p.Ile567Arg	0	0	4.00446	[4.004;4.004]
p.Ile567Ser	0	0	4.00446	[4.004;4.004]
p.Ile567Thr	0	0	4.00446	[4.004;4.004]
p.Ile567Val	86.8745	16.0949	-0.792913	[-1.138;0.452]
p.Ile567Trp	0	0	4.00446	[4.004;4.004]
p.Ile567Ter	0	0	4.00446	[4.004;4.004]
p.Ile567Tyr	0	0	4.00446	[4.004;4.004]
p.Trp568Ala	44.3194	13.4851	0.928039	[-0.199;3.837]
p.Trp568Cys	0	3.75767	4.00446	[3.952;4.010]
p.Trp568Asp	0	2.99788	4.00446	[3.954;4.010]
p.Trp568Glu	0	0	4.00446	[4.004;4.004]
p.Trp568Phe	0	13.1656	4.00446	[3.247;4.010]
p.Trp568Gly	0	0	4.00446	[4.004;4.004]
p.Trp568His	0	0	4.00446	[4.004;4.004]
p.Trp568Ile	0	0	4.00446	[4.004;4.004]
p.Trp568Lys	0	1.08059	4.00446	[3.995;4.009]
p.Trp568Leu	0	6.79166	4.00446	[3.840;4.010]
p.Trp568Met	0	11.2263	4.00446	[3.456;4.010]
p.Trp568Asn	0	32.7996	4.00446	[0.000;4.009]
p.Trp568Pro	0	15.8046	4.00446	[2.136;4.010]
p.Trp568Gln	0	0	4.00446	[4.004;4.004]
p.Trp568Arg	0	2.20203	4.00446	[3.979;4.010]
p.Trp568Ser	0	9.62258	4.00446	[3.704;4.010]
p.Trp568Thr	0	20.2074	4.00446	[0.574;4.010]
p.Trp568Val	0	0	4.00446	[4.004;4.004]
p.Trp568=	119.103	5.82133	-1.12636	[-1.352;-1.021]
p.Trp568Ter	0	2.52717	4.00446	[3.972;4.010]
p.Trp568Tyr	0	12.4394	4.00446	[3.479;4.010]
p.Tyr569Ala	0	0.644713	4.00446	[4.000;4.008]
p.Tyr569Cys	0	26.3311	4.00446	[0.000;4.009]
p.Tyr569Asp	0	0	4.00446	[4.004;4.004]
p.Tyr569Glu	0	8.77704	4.00446	[3.738;4.010]
p.Tyr569Phe	0	10.7867	4.00446	[3.675;4.010]
p.Tyr569Gly	0	0	4.00446	[4.004;4.004]
p.Tyr569His	0	10.0672	4.00446	[3.664;4.010]
p.Tyr569Ile	123.418	26.6731	-1.20716	[-3.407;-0.393]
p.Tyr569Lys	0	0	4.00446	[4.004;4.004]
p.Tyr569Leu	0	9.06769	4.00446	[3.749;4.010]
p.Tyr569Met	105.324	5.05855	-1.01462	[-1.077;-0.943]
p.Tyr569Asn	0	13.1656	4.00446	[3.345;4.010]
p.Tyr569Pro	0	0	4.00446	[4.004;4.004]
p.Tyr569Gln	0	3.26644	4.00446	[3.954;4.010]
p.Tyr569Arg	0	9.62258	4.00446	[3.686;4.010]
p.Tyr569Ser	0	0	4.00446	[4.004;4.004]
p.Tyr569Thr	0	0	4.00446	[4.004;4.004]
p.Tyr569Val	97.5625	20.4516	-0.967542	[-1.586;0.192]
p.Tyr569Trp	0	3.16567	4.00446	[3.963;4.010]
p.Tyr569Ter	0	0	4.00446	[4.004;4.004]
p.Tyr569=	NA	NA	NA	[NA;NA]
p.Ala570=	97.5625	20.0904	-0.967542	[-1.838;0.259]
p.Ala570Cys	0	14.0839	4.00446	[3.077;4.010]
p.Ala570Asp	0	0	4.00446	[4.004;4.004]
p.Ala570Glu	0	0	4.00446	[4.004;4.004]
p.Ala570Phe	117.396	20.764	-1.10014	[-3.288;-0.329]
p.Ala570Gly	0	0	4.00446	[4.004;4.004]
p.Ala570His	0	12.1953	4.00446	[3.235;4.010]
p.Ala570Ile	97.5625	22.3299	-0.967542	[-1.741;0.534]
p.Ala570Lys	29.0612	9.78956	3.66484	[0.642;3.980]
p.Ala570Leu	67.3581	15.1326	-0.0821843	[-0.956;1.301]
p.Ala570Met	101.443	24.6983	-1.00019	[-2.506;0.416]
p.Ala570Asn	0	4.81129	4.00446	[3.915;4.010]
p.Ala570Pro	0	0	4.00446	[4.004;4.004]
p.Ala570Gln	0	4.38852	4.00446	[3.931;4.010]
p.Ala570Arg	0	0	4.00446	[4.004;4.004]
p.Ala570Ser	0	7.27259	4.00446	[3.829;4.010]
p.Ala570Thr	67.3581	16.0149	-0.0821843	[-0.978;2.028]
p.Ala570Val	129.441	9.71491	-1.3341	[-3.214;-1.043]
p.Ala570Trp	105.324	17.4374	-1.01462	[-1.751;-0.301]
p.Ala570Ter	0	4.56291	4.00446	[3.927;4.010]
p.Ala570Tyr	119.141	26.8064	-1.12699	[-3.257;0.106]
p.Ile571Ala	0	0	4.00446	[4.004;4.004]
p.Ile571Cys	0	0	4.00446	[4.004;4.004]
p.Ile571Asp	0	12.9533	4.00446	[3.409;4.010]
p.Ile571Glu	0	5.93072	4.00446	[3.876;4.010]
p.Ile571Phe	0	0	4.00446	[4.004;4.004]
p.Ile571Gly	0	0	4.00446	[4.004;4.004]
p.Ile571His	0	0	4.00446	[4.004;4.004]
p.Ile571=	119.103	17.9319	-1.12636	[-3.052;-0.756]
p.Ile571Lys	0	17.0147	4.00446	[1.083;4.010]
p.Ile571Leu	32.3602	13.331	3.44352	[0.282;3.995]
p.Ile571Met	0	18.6827	4.00446	[0.892;4.010]
p.Ile571Asn	0	8.62879	4.00446	[3.770;4.010]
p.Ile571Pro	0	0	4.00446	[4.004;4.004]
p.Ile571Gln	0	8.97249	4.00446	[3.702;4.010]
p.Ile571Arg	0	4.81129	4.00446	[3.912;4.010]
p.Ile571Ser	0	0	4.00446	[4.004;4.004]
p.Ile571Thr	0	3.69328	4.00446	[3.951;4.010]
p.Ile571Val	0	0	4.00446	[4.004;4.004]
p.Ile571Trp	0	0	4.00446	[4.004;4.004]
p.Ile571Ter	0	8.77704	4.00446	[3.778;4.010]
p.Ile571Tyr	0	10.7867	4.00446	[3.642;4.010]
p.Gly572Ala	24.3906	12.8336	3.76511	[0.648;4.008]
p.Gly572Cys	0	4.29856	4.00446	[3.938;4.010]
p.Gly572Asp	0	0	4.00446	[4.004;4.004]
p.Gly572Glu	0	5.223	4.00446	[3.912;4.010]
p.Gly572Phe	24.3906	12.7446	3.76511	[0.551;4.007]
p.Gly572=	114.835	21.3735	-1.0676	[-3.172;-0.412]
p.Gly572His	0	13.9633	4.00446	[3.325;4.010]
p.Gly572Ile	0	12.4394	4.00446	[3.320;4.010]
p.Gly572Lys	0	0	4.00446	[4.004;4.004]
p.Gly572Leu	0	15.1241	4.00446	[2.625;4.010]
p.Gly572Met	0	10.7048	4.00446	[3.639;4.010]
p.Gly572Asn	12.1953	6.28484	3.9614	[3.775;4.010]
p.Gly572Pro	0	33.679	4.00446	[0.000;4.009]
p.Gly572Gln	8.96982	17.1866	3.98928	[1.082;4.010]
p.Gly572Arg	0	9.32605	4.00446	[3.733;4.010]
p.Gly572Ser	0	4.3868	4.00446	[3.927;4.010]
p.Gly572Thr	8.00842	8.59873	3.99535	[3.730;4.010]
p.Gly572Val	0	1.85978	4.00446	[3.985;4.010]
p.Gly572Trp	32.3602	9.09085	3.44352	[0.637;3.935]
p.Gly572Ter	NA	NA	NA	[NA;NA]
p.Gly572Tyr	0	7.38656	4.00446	[3.830;4.010]
p.Asn573Ala	129.441	30.4753	-1.3341	[-3.361;0.000]
p.Asn573Cys	129.441	15.6333	-1.3341	[-3.391;-0.985]
p.Asn573Asp	0	4.70654	4.00446	[3.916;4.010]
p.Asn573Glu	179.028	30.1217	-2.60105	[-3.368;0.000]
p.Asn573Phe	52.6622	18.4889	0.510858	[-0.836;3.852]
p.Asn573Gly	28.8191	27.2984	3.66998	[-0.641;4.009]
p.Asn573His	NA	NA	NA	[NA;NA]
p.Asn573Ile	126.056	13.4223	-1.26159	[-3.321;-0.967]
p.Asn573Lys	132.958	13.0355	-1.42817	[-3.396;-1.020]
p.Asn573Leu	105.324	17.0804	-1.01462	[-1.594;-0.433]
p.Asn573Met	117.396	12.2627	-1.10014	[-1.809;-0.904]
p.Asn573=	119.103	5.93321	-1.12636	[-1.377;-1.019]
p.Asn573Pro	0	28.7029	4.00446	[0.000;4.009]
p.Asn573Gln	117.396	5.68563	-1.10014	[-1.298;-1.015]
p.Asn573Arg	132.958	16.0081	-1.42817	[-3.420;-1.003]
p.Asn573Ser	97.5625	21.4143	-0.967542	[-1.547;0.480]
p.Asn573Thr	105.324	20.3926	-1.01462	[-2.093;-0.093]
p.Asn573Val	131.199	5.87179	-1.37784	[-1.815;-1.152]
p.Asn573Trp	76.6795	16.1923	-0.455279	[-1.017;0.796]
p.Asn573Ter	0	16.2604	4.00446	[2.049;4.010]
p.Asn573Tyr	119.141	12.7982	-1.12699	[-2.181;-0.924]
p.Met574Ala	119.069	19.4318	-1.12579	[-3.344;-0.649]
p.Met574Cys	0	11.3361	4.00446	[3.584;4.010]
p.Met574Asp	0	3.87609	4.00446	[3.931;4.010]
p.Met574Glu	13.7018	14.5347	3.94447	[0.930;4.009]
p.Met574Phe	97.5625	22.9251	-0.967542	[-1.681;0.553]
p.Met574Gly	0	4.77433	4.00446	[3.889;4.010]
p.Met574His	52.6622	24.9881	0.510858	[-0.995;4.001]
p.Met574Ile	88.6388	17.3034	-0.8343	[-1.183;0.385]
p.Met574Lys	48.7813	20.6665	0.677734	[-0.847;3.975]
p.Met574Leu	105.324	9.13338	-1.01462	[-1.187;-0.737]
p.Met574=	97.5625	22.5549	-0.967542	[-1.615;0.905]
p.Met574Asn	88.6388	12.2577	-0.8343	[-1.049;-0.076]
p.Met574Pro	0	0	4.00446	[4.004;4.004]
p.Met574Gln	42.3935	17.52	1.07521	[-0.384;3.995]
p.Met574Arg	45.7844	11.9559	0.834154	[-0.159;3.813]
p.Met574Ser	101.675	12.7555	-1.00155	[-1.245;-0.452]
p.Met574Thr	52.6622	11.6107	0.510858	[-0.346;3.640]
p.Met574Val	0	12.3729	4.00446	[3.530;4.010]
p.Met574Trp	118.959	19.0934	-1.124	[-3.380;-0.569]
p.Met574Ter	0	4.81129	4.00446	[3.912;4.010]
p.Met574Tyr	121.536	5.35374	-1.17011	[-1.392;-1.031]
p.Glu575Ala	0	11.7034	4.00446	[3.427;4.010]
p.Glu575Cys	0	0	4.00446	[4.004;4.004]
p.Glu575Asp	0	0	4.00446	[4.004;4.004]
p.Glu575=	NA	NA	NA	[NA;NA]
p.Glu575Phe	0	0	4.00446	[4.004;4.004]
p.Glu575Gly	27.6891	9.59193	3.69427	[0.899;3.987]
p.Glu575His	32.3602	19.0715	3.44352	[-0.234;4.009]
p.Glu575Ile	13.9168	8.32807	3.94187	[3.622;4.010]
p.Glu575Lys	24.3906	12.5697	3.76511	[0.675;4.009]
p.Glu575Leu	0	0	4.00446	[4.004;4.004]
p.Glu575Met	0	0	4.00446	[4.004;4.004]
p.Glu575Asn	52.6622	11.9517	0.510858	[-0.532;3.662]
p.Glu575Pro	0	8.61895	4.00446	[3.747;4.010]
p.Glu575Gln	82.4603	29.7554	-0.664236	[-1.728;3.825]
p.Glu575Arg	0	0	4.00446	[4.004;4.004]
p.Glu575Ser	0	13.1656	4.00446	[3.354;4.010]
p.Glu575Thr	32.3602	25.6012	3.44352	[-0.606;4.009]
p.Glu575Val	0	7.84639	4.00446	[3.774;4.010]
p.Glu575Trp	0	9.62258	4.00446	[3.619;4.010]
p.Glu575Ter	0	0	4.00446	[4.004;4.004]
p.Glu575Tyr	48.7813	13.0408	0.677734	[-0.424;3.771]
p.Gln576Ala	132.958	16.1638	-1.42817	[-3.413;-0.977]
p.Gln576Cys	73.1719	25.4165	-0.316056	[-1.175;3.739]
p.Gln576Asp	146.344	10.0834	-2.37953	[-3.441;-1.270]
p.Gln576Glu	105.324	31.3567	-1.01462	[-3.154;0.896]
p.Gln576Phe	352.187	NA	0	[NA;NA]
p.Gln576Gly	88.6388	13.6867	-0.8343	[-1.074;0.146]
p.Gln576His	26.3311	23.9131	3.72371	[-0.403;4.010]
p.Gln576Ile	148.768	38.0352	-3.06816	[-3.409;0.000]
p.Gln576Lys	101.443	25.7171	-1.00019	[-3.167;0.593]
p.Gln576Leu	132.307	5.66311	-1.40872	[-2.027;-1.154]
p.Gln576Met	132.958	37.3757	-1.42817	[-3.417;0.443]
p.Gln576Asn	132.958	NA	-1.42817	[NA;NA]
p.Gln576Pro	24.247	11.2644	3.76811	[0.920;4.009]
p.Gln576=	NA	NA	NA	[NA;NA]
p.Gln576Arg	139.651	24.8867	-1.71045	[-3.411;-0.720]
p.Gln576Ser	104.704	4.19271	-1.01323	[-1.046;-0.950]
p.Gln576Thr	105.324	11.8326	-1.01462	[-1.331;-0.695]
p.Gln576Val	123.418	17.3079	-1.20716	[-3.287;-0.895]
p.Gln576Trp	76.0826	27.769	-0.431883	[-1.322;3.718]
p.Gln576Ter	0	0	4.00446	[4.004;4.004]
p.Gln576Tyr	75.7798	4.52046	-0.419958	[-0.730;-0.079]
p.Pro577Ala	146.344	42.7449	-2.37953	[-3.369;0.034]
p.Pro577Cys	152.546	7.60013	-3.36682	[-3.448;-1.611]
p.Pro577Asp	179.201	NA	-2.59419	[NA;NA]
p.Pro577Glu	170.252	23.9086	-2.84075	[-3.379;0.000]
p.Pro577Phe	NA	NA	NA	[NA;NA]
p.Pro577Gly	114.097	9.59941	-1.05967	[-1.452;-0.938]
p.Pro577His	32.3602	32.3602	3.44352	[-0.984;4.008]
p.Pro577Ile	100.158	33.6669	-0.991368	[-3.323;2.411]
p.Pro577Lys	146.344	50.833	-2.37953	[-3.362;0.788]
p.Pro577Leu	64.7203	20.8169	0.0245895	[-1.006;3.774]
p.Pro577Met	129.441	26.7494	-1.3341	[-3.404;-0.204]
p.Pro577Asn	139.651	27.7811	-1.71045	[-3.401;-0.350]
p.Pro577=	NA	NA	NA	[NA;NA]
p.Pro577Gln	146.344	NA	-2.37953	[NA;NA]
p.Pro577Arg	125.177	18.9002	-1.24319	[-3.329;-0.827]
p.Pro577Ser	146.344	23.4609	-2.37953	[-3.420;-0.238]
p.Pro577Thr	132.958	7.38512	-1.42817	[-2.310;-1.112]
p.Pro577Val	132.723	31.9985	-1.42105	[-3.390;0.000]
p.Pro577Trp	NA	NA	NA	[NA;NA]
p.Pro577Ter	0	0	4.00446	[4.004;4.004]
p.Pro577Tyr	130.548	2.72028	-1.3609	[-1.533;-1.245]
p.Met579Ala	129.441	26.8428	-1.3341	[-3.385;-0.348]
p.Met579Cys	89.2482	12.6448	-0.84713	[-1.055;-0.033]
p.Met579Asp	140.53	27.2287	-1.76408	[-3.407;0.000]
p.Met579Glu	146.344	26.9228	-2.37953	[-3.404;0.000]
p.Met579Phe	93.1007	12.8203	-0.912424	[-1.107;-0.116]
p.Met579Gly	129.441	14.3211	-1.3341	[-3.377;-0.978]
p.Met579His	112.769	11.4975	-1.04736	[-1.438;-0.879]
p.Met579Ile	146.344	23.469	-2.37953	[-3.397;-0.761]
p.Met579Lys	157.987	40.9537	-3.19305	[-3.402;0.000]
p.Met579Leu	146.344	20.493	-2.37953	[-3.408;-0.997]
p.Met579=	NA	NA	NA	[NA;NA]
p.Met579Asn	158.476	21.1168	-3.1762	[-3.403;0.000]
p.Met579Pro	105.324	19.4651	-1.01462	[-1.809;-0.049]
p.Met579Gln	134.257	33.103	-1.47017	[-3.391;0.000]
p.Met579Arg	110.798	10.9107	-1.03327	[-1.423;-0.799]
p.Met579Ser	146.344	21.88	-2.37953	[-3.420;-0.886]
p.Met579Thr	131.656	25.6698	-1.39023	[-3.390;-0.320]
p.Met579Val	111.36	20.8019	-1.03684	[-3.069;-0.221]
p.Met579Trp	20.5286	11.5175	3.84097	[0.936;4.008]
p.Met579Ter	0	29.2688	4.00446	[0.000;4.009]
p.Met579Tyr	55.6801	11.2685	0.388334	[-0.522;1.934]
p.Asp580Ala	103.964	15.1835	-1.01134	[-1.416;-0.476]
p.Asp580Cys	0	19.8181	4.00446	[0.000;4.010]
p.Asp580=	117.061	5.1177	-1.09544	[-1.287;-1.017]
p.Asp580Glu	107.05	23.6024	-1.01827	[-2.933;0.220]
p.Asp580Phe	50.7217	13.25	0.590661	[-0.346;3.753]
p.Asp580Gly	132.958	22.444	-1.42817	[-3.411;-0.782]
p.Asp580His	70.265	18.1778	-0.198755	[-1.008;1.869]
p.Asp580Ile	108.141	5.56967	-1.02108	[-1.142;-0.953]
p.Asp580Lys	123.418	5.65514	-1.20716	[-1.509;-1.036]
p.Asp580Leu	52.6622	11.4426	0.510858	[-0.378;3.641]
p.Asp580Met	77.973	14.976	-0.505226	[-1.018;0.823]
p.Asp580Asn	80.3941	22.091	-0.594326	[-1.205;2.049]
p.Asp580Pro	132.958	19.0233	-1.42817	[-3.415;-0.915]
p.Asp580Gln	78.9933	26.5187	-0.543607	[-1.314;3.652]
p.Asp580Arg	88.6388	6.3277	-0.8343	[-0.990;-0.447]
p.Asp580Ser	105.324	12.9385	-1.01462	[-1.339;-0.588]
p.Asp580Thr	86.3413	19.3819	-0.779103	[-1.158;0.733]
p.Asp580Val	67.3581	13.9563	-0.0821843	[-0.907;1.526]
p.Asp580Trp	0	5.92054	4.00446	[3.887;4.010]
p.Asp580Ter	0	4.44125	4.00446	[3.925;4.010]
p.Asp580Tyr	0	11.5052	4.00446	[3.364;4.010]
p.Ser581Ala	96.9816	25.9016	-0.961218	[-2.781;0.892]
p.Ser581Cys	9.17241	21.1657	3.98787	[0.544;4.009]
p.Ser581Asp	76.6795	19.5835	-0.455279	[-1.025;1.611]
p.Ser581Glu	105.324	31.8285	-1.01462	[-3.193;0.812]
p.Ser581Phe	146.344	30.5373	-2.37953	[-3.397;0.000]
p.Ser581Gly	132.255	28.8013	-1.40722	[-3.383;0.000]
p.Ser581His	119.103	10.4349	-1.12636	[-1.634;-0.961]
p.Ser581Ile	82.4603	16.5291	-0.664236	[-1.091;0.761]
p.Ser581Lys	170.252	52.3812	-2.84075	[-3.338;0.000]
p.Ser581Leu	94.9764	19.7559	-0.93731	[-1.437;0.477]
p.Ser581Met	105.324	16.1109	-1.01462	[-1.581;-0.395]
p.Ser581Asn	110.798	27.1497	-1.03327	[-3.333;0.129]
p.Ser581Pro	67.3581	16.5903	-0.0821843	[-0.985;2.100]
p.Ser581Gln	119.103	19.0588	-1.12636	[-3.292;-0.744]
p.Ser581Arg	129.441	12.0314	-1.3341	[-3.365;-1.017]
p.Ser581=	119.103	12.444	-1.12636	[-1.869;-0.966]
p.Ser581Thr	105.324	17.7526	-1.01462	[-1.611;-0.201]
p.Ser581Val	97.5625	14.9652	-0.967542	[-1.287;-0.148]
p.Ser581Trp	105.623	18.9149	-1.01528	[-1.856;0.008]
p.Ser581Ter	0	0	4.00446	[4.004;4.004]
p.Ser581Tyr	26.3311	18.832	3.72371	[0.044;4.009]
p.Arg582Ala	152.165	18.0152	-3.37865	[-3.431;-1.024]
p.Arg582Cys	64.7203	14.3407	0.0245895	[-0.900;2.403]
p.Arg582Asp	146.344	25.1829	-2.37953	[-3.394;-0.421]
p.Arg582Glu	74.1094	18.8281	-0.353587	[-1.032;1.560]
p.Arg582Phe	0	11.5685	4.00446	[3.609;4.010]
p.Arg582Gly	134.716	9.91926	-1.48623	[-3.355;-1.071]
p.Arg582His	131.656	33.1267	-1.39023	[-3.356;0.198]
p.Arg582Ile	23.9132	10.3708	3.77504	[0.956;4.005]
p.Arg582Lys	139.651	11.7986	-1.71045	[-3.444;-1.116]
p.Arg582Leu	0	19.2452	4.00446	[0.000;4.010]
p.Arg582Met	32.316	17.9468	3.48863	[-0.159;4.007]
p.Arg582Asn	131.199	1.75877	-1.37784	[-1.472;-1.294]
p.Arg582Pro	146.344	7.79622	-2.37953	[-3.453;-1.372]
p.Arg582Gln	117.383	17.2195	-1.09995	[-3.231;-0.719]
p.Arg582=	119.103	13.927	-1.12636	[-2.392;-0.872]
p.Arg582Ser	146.344	14.6835	-2.37953	[-3.428;-1.069]
p.Arg582Thr	114.038	25.9233	-1.05907	[-3.296;0.060]
p.Arg582Val	44.3194	10.0484	0.928039	[0.048;3.724]
p.Arg582Trp	0	7.74604	4.00446	[3.795;4.010]
p.Arg582Ter	11.0798	18.8853	3.97234	[0.632;4.009]
p.Arg582Tyr	88.6388	20.2158	-0.8343	[-1.299;0.641]
p.Ile583Ala	26.3311	11.1317	3.72371	[0.765;4.000]
p.Ile583Cys	8.69416	32.424	3.99113	[-0.118;4.009]
p.Ile583Asp	19.0425	10.6704	3.86707	[1.259;4.009]
p.Ile583Glu	26.3311	17.1206	3.72371	[0.142;4.007]
p.Ile583Phe	111.36	39.4873	-1.03684	[-3.369;3.364]
p.Ile583Gly	78.72	10.0742	-0.533432	[-0.984;0.232]
p.Ile583His	143.714	43.6766	-2.02266	[-3.389;0.129]
p.Ile583=	117.396	5.81983	-1.10014	[-1.315;-1.015]
p.Ile583Lys	64.7203	11.1985	0.0245895	[-0.857;1.001]
p.Ile583Leu	101.247	10.8326	-0.998975	[-1.177;-0.597]
p.Ile583Met	101.443	19.1384	-1.00019	[-1.568;0.090]
p.Ile583Asn	85.0224	18.5823	-0.742672	[-1.105;0.574]
p.Ile583Pro	39.4188	9.47689	1.3806	[0.394;3.841]
p.Ile583Gln	54.5199	17.1472	0.435385	[-0.757;3.832]
p.Ile583Arg	67.3581	15.5636	-0.0821843	[-0.963;1.821]
p.Ile583Ser	52.6622	21.4153	0.510858	[-0.865;3.962]
p.Ile583Thr	52.3292	11.8526	0.524191	[-0.388;3.714]
p.Ile583Val	101.443	24.8192	-1.00019	[-2.863;0.435]
p.Ile583Trp	0	20.8844	4.00446	[0.000;4.010]
p.Ile583Ter	0	0	4.00446	[4.004;4.004]
p.Ile583Tyr	81.1414	20.9854	-0.620302	[-1.135;1.596]
p.Gly584Ala	0	9.76357	4.00446	[3.632;4.010]
p.Gly584Cys	0	2.24673	4.00446	[3.979;4.010]
p.Gly584Asp	11.0798	7.14002	3.97234	[3.752;4.010]
p.Gly584Glu	0	9.20534	4.00446	[3.695;4.010]
p.Gly584Phe	0	19.4605	4.00446	[0.000;4.010]
p.Gly584=	64.7203	29.765	0.0245895	[-1.139;3.983]
p.Gly584His	0	14.7731	4.00446	[2.640;4.010]
p.Gly584Ile	0	0	4.00446	[4.004;4.004]
p.Gly584Lys	0	10.437	4.00446	[3.659;4.010]
p.Gly584Leu	0	28.5135	4.00446	[0.000;4.009]
p.Gly584Met	0	4.94748	4.00446	[3.907;4.010]
p.Gly584Asn	88.6388	18.0662	-0.8343	[-1.154;0.370]
p.Gly584Pro	0	0	4.00446	[4.004;4.004]
p.Gly584Gln	1.68724	9.54127	4.00881	[3.748;4.010]
p.Gly584Arg	0	3.68645	4.00446	[3.942;4.010]
p.Gly584Ser	52.6622	12.85	0.510858	[-0.497;3.646]
p.Gly584Thr	20.5106	10.6728	3.84129	[1.203;4.008]
p.Gly584Val	0	9.62258	4.00446	[3.652;4.010]
p.Gly584Trp	0	0	4.00446	[4.004;4.004]
p.Gly584Ter	0	0	4.00446	[4.004;4.004]
p.Gly584Tyr	0	10.1015	4.00446	[3.658;4.010]
p.Trp585Ala	0	15.7987	4.00446	[2.157;4.010]
p.Trp585Cys	0	8.37071	4.00446	[3.777;4.010]
p.Trp585Asp	48.7813	13.2579	0.677734	[-0.331;3.784]
p.Trp585Glu	0	7.0604	4.00446	[3.814;4.010]
p.Trp585Phe	0	13.6083	4.00446	[3.443;4.010]
p.Trp585Gly	0	10.2541	4.00446	[3.556;4.010]
p.Trp585His	0	10.5282	4.00446	[3.627;4.010]
p.Trp585Ile	0	7.62185	4.00446	[3.812;4.010]
p.Trp585Lys	11.0798	17.113	3.97234	[0.833;4.010]
p.Trp585Leu	0	5.78191	4.00446	[3.876;4.010]
p.Trp585Met	0	6.33134	4.00446	[3.856;4.010]
p.Trp585Asn	0	6.47203	4.00446	[3.860;4.010]
p.Trp585Pro	0	6.33134	4.00446	[3.828;4.010]
p.Trp585Gln	24.3906	15.262	3.76511	[0.392;4.009]
p.Trp585Arg	31.3807	22.6425	3.61789	[-0.457;4.008]
p.Trp585Ser	34.021	10.8789	2.50144	[0.384;3.961]
p.Trp585Thr	0	0	4.00446	[4.004;4.004]
p.Trp585Val	13.5143	10.5522	3.9467	[2.595;4.009]
p.Trp585=	105.324	17.2924	-1.01462	[-1.694;-0.251]
p.Trp585Ter	0	7.92875	4.00446	[3.773;4.010]
p.Trp585Tyr	0	10.4112	4.00446	[3.603;4.010]
p.Leu586Ala	0	10.9467	4.00446	[3.566;4.010]
p.Leu586Cys	0	0	4.00446	[4.004;4.004]
p.Leu586Asp	0	9.62258	4.00446	[3.659;4.010]
p.Leu586Glu	12.1953	7.63101	3.9614	[3.727;4.010]
p.Leu586Phe	0	14.0723	4.00446	[3.286;4.010]
p.Leu586Gly	0	10.9888	4.00446	[3.607;4.010]
p.Leu586His	0	10.7048	4.00446	[3.630;4.010]
p.Leu586Ile	64.7203	17.8009	0.0245895	[-1.001;3.625]
p.Leu586Lys	5.9652	15.1208	4.00471	[1.854;4.010]
p.Leu586=	117.396	7.19854	-1.10014	[-1.388;-1.008]
p.Leu586Met	0	1.64103	4.00446	[3.988;4.010]
p.Leu586Asn	0	5.35241	4.00446	[3.891;4.010]
p.Leu586Pro	0	9.62258	4.00446	[3.684;4.010]
p.Leu586Gln	0	14.4749	4.00446	[2.690;4.010]
p.Leu586Arg	0	9.15344	4.00446	[3.693;4.010]
p.Leu586Ser	0	19.3359	4.00446	[0.815;4.010]
p.Leu586Thr	0	13.9488	4.00446	[2.827;4.010]
p.Leu586Val	32.2947	13.2879	3.5113	[0.187;4.003]
p.Leu586Trp	0	0	4.00446	[4.004;4.004]
p.Leu586Ter	0	0	4.00446	[4.004;4.004]
p.Leu586Tyr	29.2529	11.158	3.6608	[0.542;3.992]
p.His587Ala	129.441	17.9598	-1.3341	[-3.373;-0.970]
p.His587Cys	36.5393	9.77735	1.85122	[0.342;3.888]
p.His587Asp	5.71852	32.6242	4.00551	[-0.069;4.010]
p.His587Glu	36.9318	9.21446	1.77215	[0.399;3.893]
p.His587Phe	52.6622	14.4027	0.510858	[-0.650;3.783]
p.His587Gly	0	8.73498	4.00446	[3.726;4.010]
p.His587=	112.17	36.8214	-1.0426	[-3.378;2.127]
p.His587Ile	0	1.17221	4.00446	[3.993;4.010]
p.His587Lys	73.1719	15.9397	-0.316056	[-0.988;1.097]
p.His587Leu	0	9.62258	4.00446	[3.686;4.010]
p.His587Met	0	2.25544	4.00446	[3.974;4.010]
p.His587Asn	132.958	7.44243	-1.42817	[-2.584;-1.118]
p.His587Pro	0	7.52317	4.00446	[3.810;4.010]
p.His587Gln	32.3602	20.7081	3.44352	[-0.303;4.008]
p.His587Arg	78.918	18.6045	-0.540811	[-1.113;1.093]
p.His587Ser	100.093	9.01415	-0.990866	[-1.102;-0.689]
p.His587Thr	35.2055	9.79043	2.15663	[0.395;3.900]
p.His587Val	48.7813	10.7071	0.677734	[-0.138;3.662]
p.His587Trp	52.6622	23.095	0.510858	[-0.982;3.978]
p.His587Ter	0	0	4.00446	[4.004;4.004]
p.His587Tyr	112.505	12.1379	-1.0452	[-1.571;-0.777]
p.Asn588Ala	129.441	18.9239	-1.3341	[-3.404;-0.910]
p.Asn588Cys	24.3906	12.1156	3.76511	[0.666;4.007]
p.Asn588Asp	115.019	28.1604	-1.06969	[-3.378;0.248]
p.Asn588Glu	136.697	30.6517	-1.56368	[-3.377;0.000]
p.Asn588Phe	44.3194	11.0448	0.928039	[-0.058;3.810]
p.Asn588Gly	0	18.8943	4.00446	[0.448;4.010]
p.Asn588His	123.418	21.2072	-1.20716	[-3.334;-0.626]
p.Asn588Ile	167.525	24.4946	-2.89893	[-3.411;0.000]
p.Asn588Lys	132.307	22.5018	-1.40872	[-3.380;-0.808]
p.Asn588Leu	119.103	4.94509	-1.12636	[-1.332;-1.027]
p.Asn588Met	129.441	16.1306	-1.3341	[-3.380;-0.956]
p.Asn588=	105.324	7.63193	-1.01462	[-1.114;-0.886]
p.Asn588Pro	0	4.81129	4.00446	[3.916;4.010]
p.Asn588Gln	132.958	21.3959	-1.42817	[-3.391;-0.857]
p.Asn588Arg	133.032	15.3665	-1.43044	[-3.405;-1.013]
p.Asn588Ser	123.715	19.8179	-1.21315	[-3.398;-0.784]
p.Asn588Thr	132.958	5.4505	-1.42817	[-1.927;-1.181]
p.Asn588Val	134.716	16.1432	-1.48623	[-3.411;-1.013]
p.Asn588Trp	0	0	4.00446	[4.004;4.004]
p.Asn588Ter	0	0	4.00446	[4.004;4.004]
p.Asn588Tyr	0	15.4432	4.00446	[2.898;4.010]
p.Leu589Ala	0	0	4.00446	[4.004;4.004]
p.Leu589Cys	27.9609	19.9075	3.68839	[-0.081;4.009]
p.Leu589Asp	0	8.76677	4.00446	[3.762;4.010]
p.Leu589Glu	0	20.7589	4.00446	[0.070;4.009]
p.Leu589Phe	0	0	4.00446	[4.004;4.004]
p.Leu589Gly	0	24.1479	4.00446	[0.000;4.010]
p.Leu589His	0	14.5172	4.00446	[2.622;4.010]
p.Leu589Ile	0	14.4928	4.00446	[2.887;4.010]
p.Leu589Lys	48.7813	10.0445	0.677734	[-0.151;3.635]
p.Leu589=	115.661	11.3365	-1.07725	[-1.625;-0.928]
p.Leu589Met	39.6842	18.0395	1.34803	[-0.343;3.992]
p.Leu589Asn	0	12.874	4.00446	[3.401;4.010]
p.Leu589Pro	0	11.5671	4.00446	[3.460;4.010]
p.Leu589Gln	0	6.82233	4.00446	[3.826;4.010]
p.Leu589Arg	0	9.56441	4.00446	[3.672;4.010]
p.Leu589Ser	0	0	4.00446	[4.004;4.004]
p.Leu589Thr	0	11.0228	4.00446	[3.580;4.010]
p.Leu589Val	0	9.62258	4.00446	[3.670;4.010]
p.Leu589Trp	0	31.5973	4.00446	[0.000;4.009]
p.Leu589Ter	0	0	4.00446	[4.004;4.004]
p.Leu589Tyr	32.3602	9.46698	3.44352	[0.591;3.920]
p.Gly590Ala	132.958	4.31702	-1.42817	[-1.772;-1.223]
p.Gly590Cys	54.5199	14.5781	0.435385	[-0.710;3.756]
p.Gly590Asp	0	9.62258	4.00446	[3.681;4.010]
p.Gly590Glu	0	4.81129	4.00446	[3.903;4.010]
p.Gly590Phe	48.7813	11.4978	0.677734	[-0.190;3.731]
p.Gly590=	67.2545	21.3826	-0.0780255	[-1.032;3.714]
p.Gly590His	11.0798	8.59989	3.97234	[3.697;4.010]
p.Gly590Ile	0	39.4967	4.00446	[-0.610;4.008]
p.Gly590Lys	0	31.5973	4.00446	[0.000;4.010]
p.Gly590Leu	22.1926	9.78436	3.8096	[1.081;4.008]
p.Gly590Met	0	3.65887	4.00446	[3.956;4.010]
p.Gly590Asn	0	12.4394	4.00446	[3.386;4.010]
p.Gly590Pro	0	10.1718	4.00446	[3.542;4.010]
p.Gly590Gln	0	0	4.00446	[4.004;4.004]
p.Gly590Arg	0	5.90474	4.00446	[3.876;4.010]
p.Gly590Ser	0	9.36408	4.00446	[3.732;4.010]
p.Gly590Thr	48.7813	22.7348	0.677734	[-0.877;3.996]
p.Gly590Val	38.3474	10.1751	1.52843	[0.303;3.885]
p.Gly590Trp	0	12.9441	4.00446	[3.408;4.010]
p.Gly590Ter	0	0	4.00446	[4.004;4.004]
p.Gly590Tyr	0	7.38656	4.00446	[3.794;4.010]
p.Asp591Ala	93.7959	8.34583	-0.9219	[-1.027;-0.473]
p.Asp591Cys	48.7813	10.7071	0.677734	[-0.194;3.725]
p.Asp591=	119.103	4.44349	-1.12636	[-1.283;-1.028]
p.Asp591Glu	131.656	3.65049	-1.39023	[-1.692;-1.222]
p.Asp591Phe	94.9353	9.87138	-0.93679	[-1.075;-0.371]
p.Asp591Gly	1.60273	9.28289	4.00868	[3.769;4.010]
p.Asp591His	50.7217	14.5805	0.590661	[-0.538;3.769]
p.Asp591Ile	132.958	19.9373	-1.42817	[-3.407;-0.955]
p.Asp591Lys	105.324	23.4428	-1.01462	[-2.316;0.296]
p.Asp591Leu	131.656	10.3625	-1.39023	[-3.318;-1.036]
p.Asp591Met	119.103	8.78292	-1.12636	[-1.499;-1.011]
p.Asp591Asn	131.656	28.1291	-1.39023	[-3.406;-0.030]
p.Asp591Pro	0	0	4.00446	[4.004;4.004]
p.Asp591Gln	117.642	19.8576	-1.10369	[-3.360;-0.488]
p.Asp591Arg	109.662	17.8074	-1.02708	[-2.471;-0.261]
p.Asp591Ser	48.7813	14.2921	0.677734	[-0.453;3.835]
p.Asp591Thr	105.324	21.3255	-1.01462	[-2.664;0.155]
p.Asp591Val	132.958	15.9356	-1.42817	[-3.344;-0.987]
p.Asp591Trp	98.7386	7.68856	-0.979283	[-1.043;-0.694]
p.Asp591Ter	0	11.2848	4.00446	[3.557;4.010]
p.Asp591Tyr	67.3581	11.7624	-0.0821843	[-0.870;0.810]
p.Gln592Ala	105.324	22.4146	-1.01462	[-2.731;0.157]
p.Gln592Cys	3.33857	32.77	4.00975	[-0.226;4.009]
p.Gln592Asp	0	9.29491	4.00446	[3.640;4.010]
p.Gln592Glu	0	30.7943	4.00446	[0.000;4.008]
p.Gln592Phe	0	0	4.00446	[4.004;4.004]
p.Gln592Gly	0	0	4.00446	[4.004;4.004]
p.Gln592His	0	14.4381	4.00446	[3.196;4.010]
p.Gln592Ile	0	28.5245	4.00446	[0.000;4.009]
p.Gln592Lys	0	0	4.00446	[4.004;4.004]
p.Gln592Leu	0	10.9149	4.00446	[3.572;4.010]
p.Gln592Met	50.7217	9.48527	0.590661	[-0.208;3.138]
p.Gln592Asn	36.4511	11.3853	1.86973	[0.334;3.915]
p.Gln592Pro	0	7.74604	4.00446	[3.806;4.010]
p.Gln592=	114.148	13.7908	-1.0602	[-1.768;-0.777]
p.Gln592Arg	27.4183	9.23807	3.70015	[0.989;3.967]
p.Gln592Ser	64.7203	15.9915	0.0245895	[-0.967;3.485]
p.Gln592Thr	40.0459	18.1727	1.30577	[-0.480;4.000]
p.Gln592Val	0	9.49878	4.00446	[3.683;4.010]
p.Gln592Trp	0	8.77704	4.00446	[3.731;4.010]
p.Gln592Ter	0	0	4.00446	[4.004;4.004]
p.Gln592Tyr	0	9.62258	4.00446	[3.684;4.010]
p.Ile593Ala	0	7.3198	4.00446	[3.800;4.010]
p.Ile593Cys	0	3.61127	4.00446	[3.948;4.010]
p.Ile593Asp	0	18.6002	4.00446	[1.001;4.010]
p.Ile593Glu	0	4.0324	4.00446	[3.935;4.010]
p.Ile593Phe	24.3906	14.6635	3.76511	[0.518;4.008]
p.Ile593Gly	0	7.66489	4.00446	[3.796;4.010]
p.Ile593His	0	10.7048	4.00446	[3.578;4.010]
p.Ile593=	121.953	19.6649	-1.17818	[-3.391;-0.796]
p.Ile593Lys	0	22.4017	4.00446	[0.000;4.009]
p.Ile593Leu	88.6388	22.5777	-0.8343	[-1.343;0.994]
p.Ile593Met	0	8.90447	4.00446	[3.716;4.010]
p.Ile593Asn	0	11.1343	4.00446	[3.554;4.010]
p.Ile593Pro	0	0	4.00446	[4.004;4.004]
p.Ile593Gln	8.25215	9.47945	3.99391	[3.719;4.010]
p.Ile593Arg	0	10.8203	4.00446	[3.630;4.010]
p.Ile593Ser	0	12.5082	4.00446	[3.425;4.010]
p.Ile593Thr	13.6376	8.28952	3.94524	[3.640;4.010]
p.Ile593Val	35.2385	8.96235	2.1486	[0.471;3.885]
p.Ile593Trp	32.3602	10.0307	3.44352	[0.495;3.960]
p.Ile593Ter	0	0	4.00446	[4.004;4.004]
p.Ile593Tyr	29.3456	9.1558	3.65885	[0.754;3.981]
p.Gly594Ala	0	7.66035	4.00446	[3.739;4.010]
p.Gly594Cys	0	13.1656	4.00446	[3.326;4.010]
p.Gly594Asp	0	9.75625	4.00446	[3.603;4.010]
p.Gly594Glu	10.9582	18.6201	3.97345	[0.877;4.010]
p.Gly594Phe	0	9.02139	4.00446	[3.758;4.010]
p.Gly594=	0	7.52317	4.00446	[3.822;4.010]
p.Gly594His	68.9461	18.3097	-0.145832	[-0.986;3.638]
p.Gly594Ile	0	33.7543	4.00446	[0.000;4.007]
p.Gly594Lys	44.3194	26.3922	0.928039	[-0.877;4.002]
p.Gly594Leu	0	4.38852	4.00446	[3.924;4.010]
p.Gly594Met	16.1801	10.2314	3.91185	[1.606;4.010]
p.Gly594Asn	40.5707	11.987	1.24806	[0.037;3.873]
p.Gly594Pro	12.1953	17.8662	3.9614	[0.766;4.010]
p.Gly594Gln	35.4705	11.4335	2.09246	[0.292;3.953]
p.Gly594Arg	0	8.98926	4.00446	[3.743;4.010]
p.Gly594Ser	0	1.56114	4.00446	[3.987;4.010]
p.Gly594Thr	0	0	4.00446	[4.004;4.004]
p.Gly594Val	0	0	4.00446	[4.004;4.004]
p.Gly594Trp	0	9.73027	4.00446	[3.711;4.010]
p.Gly594Ter	0	6.29724	4.00446	[3.874;4.010]
p.Gly594Tyr	2.95688	2.99666	4.00982	[3.983;4.010]
p.Lys595Ala	0	3.16567	4.00446	[3.966;4.010]
p.Lys595Cys	0	0	4.00446	[4.004;4.004]
p.Lys595Asp	0	15.605	4.00446	[2.970;4.010]
p.Lys595Glu	0	7.38656	4.00446	[3.835;4.010]
p.Lys595Phe	0	0	4.00446	[4.004;4.004]
p.Lys595Gly	0	0	4.00446	[4.004;4.004]
p.Lys595His	0	10.7867	4.00446	[3.652;4.010]
p.Lys595Ile	0	25.8271	4.00446	[0.000;4.009]
p.Lys595=	110.798	17.3112	-1.03327	[-1.960;-0.464]
p.Lys595Leu	0	2.5696	4.00446	[3.973;4.010]
p.Lys595Met	15.3522	10.4679	3.92339	[1.984;4.010]
p.Lys595Asn	0	0	4.00446	[4.004;4.004]
p.Lys595Pro	0	11.4037	4.00446	[3.535;4.010]
p.Lys595Gln	0	23.8547	4.00446	[0.000;4.010]
p.Lys595Arg	13.0236	18.5806	3.95238	[0.685;4.010]
p.Lys595Ser	0	7.51262	4.00446	[3.811;4.010]
p.Lys595Thr	0	6.28117	4.00446	[3.856;4.010]
p.Lys595Val	0	0.547545	4.00446	[4.000;4.008]
p.Lys595Trp	0	0	4.00446	[4.004;4.004]
p.Lys595Ter	0	0.0779822	4.00446	[4.004;4.005]
p.Lys595Tyr	0	0	4.00446	[4.004;4.004]
p.Pro596Ala	0	9.4189	4.00446	[3.709;4.010]
p.Pro596Cys	0	0	4.00446	[4.004;4.004]
p.Pro596Asp	0	0	4.00446	[4.004;4.004]
p.Pro596Glu	0	6.47203	4.00446	[3.851;4.010]
p.Pro596Phe	0	14.7731	4.00446	[2.886;4.010]
p.Pro596Gly	0	23.6998	4.00446	[0.000;4.010]
p.Pro596His	0	4.8708	4.00446	[3.911;4.010]
p.Pro596Ile	0	19.7483	4.00446	[0.912;4.009]
p.Pro596Lys	50.7217	14.2567	0.590661	[-0.548;3.842]
p.Pro596Leu	0	6.79729	4.00446	[3.840;4.010]
p.Pro596Met	0	6.47203	4.00446	[3.851;4.010]
p.Pro596Asn	13.6693	13.6693	3.94486	[1.838;4.010]
p.Pro596=	129.441	5.77033	-1.3341	[-1.827;-1.109]
p.Pro596Gln	0	0	4.00446	[4.004;4.004]
p.Pro596Arg	0	8.90496	4.00446	[3.763;4.010]
p.Pro596Ser	24.3906	22.3711	3.76511	[-0.240;4.009]
p.Pro596Thr	0	0	4.00446	[4.004;4.004]
p.Pro596Val	0	4.38852	4.00446	[3.918;4.010]
p.Pro596Trp	0	39.4967	4.00446	[-0.365;4.009]
p.Pro596Ter	0	0	4.00446	[4.004;4.004]
p.Pro596Tyr	0	3.12231	4.00446	[3.954;4.010]
p.Tyr597Ala	0	10.7048	4.00446	[3.667;4.010]
p.Tyr597Cys	0	0	4.00446	[4.004;4.004]
p.Tyr597Asp	16.7254	12.2161	3.90389	[1.277;4.010]
p.Tyr597Glu	0	28.0563	4.00446	[0.000;4.009]
p.Tyr597Phe	22.3238	9.2962	3.80704	[1.164;4.008]
p.Tyr597Gly	0	9.73027	4.00446	[3.699;4.010]
p.Tyr597His	0	16.0572	4.00446	[2.470;4.010]
p.Tyr597Ile	38.3398	9.79173	1.52959	[0.302;3.867]
p.Tyr597Lys	0	11.4892	4.00446	[3.656;4.010]
p.Tyr597Leu	20.5693	8.60871	3.84023	[1.502;4.007]
p.Tyr597Met	0	27.8898	4.00446	[0.000;4.009]
p.Tyr597Asn	0	12.3392	4.00446	[3.431;4.010]
p.Tyr597Pro	0	3.188	4.00446	[3.964;4.010]
p.Tyr597Gln	0	0	4.00446	[4.004;4.004]
p.Tyr597Arg	22.1597	9.67203	3.81024	[1.237;4.008]
p.Tyr597Ser	0	9.70355	4.00446	[3.661;4.010]
p.Tyr597Thr	0	6.07385	4.00446	[3.845;4.010]
p.Tyr597Val	11.0798	8.92465	3.97234	[3.683;4.010]
p.Tyr597Trp	48.7813	14.1536	0.677734	[-0.591;3.769]
p.Tyr597Ter	0	28.8677	4.00446	[0.000;4.008]
p.Tyr597=	92.7911	20.5576	-0.908101	[-1.314;0.426]
p.Asn598Ala	0	23.6456	4.00446	[0.000;4.009]
p.Asn598Cys	0	19.7483	4.00446	[0.704;4.010]
p.Asn598Asp	58.6979	15.5016	0.27025	[-0.772;3.672]
p.Asn598Glu	48.7813	12.04	0.677734	[-0.300;3.631]
p.Asn598Phe	0	0	4.00446	[4.004;4.004]
p.Asn598Gly	19.7616	10.5808	3.85467	[1.125;4.009]
p.Asn598His	48.7813	22.5537	0.677734	[-0.882;3.994]
p.Asn598Ile	0	5.00018	4.00446	[3.900;4.010]
p.Asn598Lys	52.6434	10.7158	0.511615	[-0.272;3.626]
p.Asn598Leu	62.8392	13.1235	0.10253	[-0.847;1.547]
p.Asn598Met	46.5503	11.4338	0.790103	[-0.102;3.782]
p.Asn598=	105.324	17.8702	-1.01462	[-2.203;-0.284]
p.Asn598Pro	0	0	4.00446	[4.004;4.004]
p.Asn598Gln	39.2166	27.914	1.40643	[-0.759;4.009]
p.Asn598Arg	46.0958	18.6014	0.815862	[-0.677;3.968]
p.Asn598Ser	97.5625	19.7507	-0.967542	[-1.628;0.261]
p.Asn598Thr	97.5625	18.997	-0.967542	[-1.441;0.105]
p.Asn598Val	0	9.62258	4.00446	[3.740;4.010]
p.Asn598Trp	0	7.38656	4.00446	[3.834;4.010]
p.Asn598Ter	0	13.1656	4.00446	[2.947;4.010]
p.Asn598Tyr	0	10.7867	4.00446	[3.581;4.010]
p.Ser599Ala	132.958	22.866	-1.42817	[-3.403;-0.816]
p.Ser599Cys	43.5138	9.56612	0.98591	[0.156;3.735]
p.Ser599Asp	124.582	24.197	-1.23088	[-3.349;-0.415]
p.Ser599Glu	95.6755	28.1283	-0.94599	[-3.088;2.098]
p.Ser599Phe	18.8424	7.97114	3.87044	[2.436;4.008]
p.Ser599Gly	74.4716	19.7306	-0.368059	[-1.076;2.023]
p.Ser599His	92.9614	17.9338	-0.910488	[-1.304;0.310]
p.Ser599Ile	78.1183	23.3681	-0.510755	[-1.284;1.627]
p.Ser599Lys	138.311	14.287	-1.63838	[-3.411;-1.021]
p.Ser599Leu	48.7813	15.9673	0.677734	[-0.523;3.894]
p.Ser599Met	62.9171	22.2289	0.0992849	[-1.016;3.901]
p.Ser599Asn	48.7813	19.4209	0.677734	[-0.682;3.970]
p.Ser599Pro	64.7203	17.1962	0.0245895	[-0.971;2.954]
p.Ser599Gln	105.324	10.7927	-1.01462	[-1.211;-0.724]
p.Ser599Arg	52.6622	17.0662	0.510858	[-0.833;3.853]
p.Ser599=	117.514	17.8389	-1.10184	[-3.027;-0.689]
p.Ser599Thr	105.324	13.3723	-1.01462	[-1.373;-0.544]
p.Ser599Val	51.741	14.6042	0.547921	[-0.553;3.745]
p.Ser599Trp	0	8.90447	4.00446	[3.757;4.010]
p.Ser599Ter	0	5.24298	4.00446	[3.896;4.010]
p.Ser599Tyr	56.7508	20.112	0.345645	[-0.962;3.886]
p.Ser600Ala	78.2213	17.8841	-0.514659	[-1.068;1.321]
p.Ser600Cys	52.6622	11.8098	0.510858	[-0.492;3.033]
p.Ser600Asp	78.6506	16.5726	-0.530833	[-1.038;0.829]
p.Ser600Glu	111.36	26.5679	-1.03684	[-3.241;0.119]
p.Ser600Phe	46.5503	11.4338	0.790103	[-0.195;3.784]
p.Ser600Gly	52.6622	12.8256	0.510858	[-0.433;3.679]
p.Ser600His	96.8421	19.949	-0.959657	[-1.618;0.370]
p.Ser600Ile	48.7813	14.3756	0.677734	[-0.383;3.826]
p.Ser600Lys	36.5859	31.2529	1.84155	[-0.954;4.007]
p.Ser600Leu	64.7203	20.9936	0.0245895	[-1.008;3.799]
p.Ser600Met	102.092	17.0147	-1.00382	[-1.416;-0.086]
p.Ser600Asn	152.165	18.4353	-3.37865	[-3.432;-1.033]
p.Ser600Pro	0	28.8677	4.00446	[0.000;4.009]
p.Ser600Gln	97.5625	21.4143	-0.967542	[-1.742;0.274]
p.Ser600Arg	97.5625	15.9642	-0.967542	[-1.332;-0.026]
p.Ser600=	97.5625	20.6503	-0.967542	[-1.677;0.253]
p.Ser600Thr	88.6388	10.338	-0.8343	[-1.033;-0.149]
p.Ser600Val	64.7203	15.9991	0.0245895	[-0.954;1.745]
p.Ser600Trp	0	13.1916	4.00446	[3.345;4.010]
p.Ser600Ter	0	0	4.00446	[4.004;4.004]
p.Ser600Tyr	0	11.3361	4.00446	[3.553;4.010]
p.Gly601Ala	8.18724	12.883	3.9943	[2.633;4.010]
p.Gly601Cys	0	3.16567	4.00446	[3.958;4.010]
p.Gly601Asp	0	0	4.00446	[4.004;4.004]
p.Gly601Glu	0	9.10834	4.00446	[3.722;4.010]
p.Gly601Phe	0	28.8677	4.00446	[0.000;4.010]
p.Gly601=	105.324	17.129	-1.01462	[-1.666;-0.228]
p.Gly601His	9.61737	27.6336	3.9846	[-0.042;4.010]
p.Gly601Ile	0	4.6892	4.00446	[3.928;4.010]
p.Gly601Lys	67.3581	20.1107	-0.0821843	[-1.016;3.653]
p.Gly601Leu	0	7.52317	4.00446	[3.791;4.010]
p.Gly601Met	0	8.87977	4.00446	[3.632;4.010]
p.Gly601Asn	22.5532	12.8278	3.80253	[0.724;4.009]
p.Gly601Pro	0	4.22171	4.00446	[3.933;4.010]
p.Gly601Gln	9.38729	11.0258	3.98632	[3.624;4.010]
p.Gly601Arg	22.4306	9.21894	3.80494	[1.269;4.004]
p.Gly601Ser	43.0669	9.17582	1.02022	[0.207;3.767]
p.Gly601Thr	0	12.3928	4.00446	[3.446;4.010]
p.Gly601Val	0	10.6006	4.00446	[3.649;4.010]
p.Gly601Trp	0	5.96353	4.00446	[3.880;4.010]
p.Gly601Ter	0	3.75361	4.00446	[3.949;4.010]
p.Gly601Tyr	0	4.36792	4.00446	[3.925;4.010]
p.Leu602Ala	129.441	16.3013	-1.3341	[-3.379;-0.939]
p.Leu602Cys	120.978	10.6808	-1.15949	[-2.074;-0.981]
p.Leu602Asp	105.324	8.15989	-1.01462	[-1.212;-0.848]
p.Leu602Glu	110.798	18.319	-1.03327	[-2.843;-0.425]
p.Leu602Phe	133.837	21.9895	-1.45606	[-3.403;-0.861]
p.Leu602Gly	132.958	19.9447	-1.42817	[-3.403;-0.929]
p.Leu602His	129.441	13.7759	-1.3341	[-3.307;-1.012]
p.Leu602Ile	81.1414	27.6873	-0.620302	[-1.734;3.709]
p.Leu602Lys	157.987	14.08	-3.19305	[-3.434;-1.266]
p.Leu602=	119.103	5.34134	-1.12636	[-1.334;-1.022]
p.Leu602Met	85.7249	21.1466	-0.762464	[-1.312;0.928]
p.Leu602Asn	78.9933	17.118	-0.543607	[-1.059;0.926]
p.Leu602Pro	52.6622	11.2616	0.510858	[-0.340;3.613]
p.Leu602Gln	143.834	8.41229	-2.03525	[-3.439;-1.287]
p.Leu602Arg	97.5625	17.5853	-0.967542	[-1.389;0.141]
p.Leu602Ser	119.103	11.8722	-1.12636	[-1.856;-0.931]
p.Leu602Thr	97.5625	9.57078	-0.967542	[-1.093;-0.477]
p.Leu602Val	97.5625	20.4434	-0.967542	[-1.471;0.346]
p.Leu602Trp	79.9676	20.7437	-0.579159	[-1.109;1.415]
p.Leu602Ter	0	0	4.00446	[4.004;4.004]
p.Leu602Tyr	131.199	19.5086	-1.37784	[-3.403;-0.928]
p.Gly603Ala	18.0679	8.60319	3.88315	[2.514;4.009]
p.Gly603Cys	0	0	4.00446	[4.004;4.004]
p.Gly603Asp	24.3906	25.209	3.76511	[-0.416;4.009]
p.Gly603Glu	0	13.6697	4.00446	[3.192;4.010]
p.Gly603Phe	0	5.35241	4.00446	[3.883;4.010]
p.Gly603=	119.103	20.4829	-1.12636	[-3.323;-0.490]
p.Gly603His	0	0	4.00446	[4.004;4.004]
p.Gly603Ile	0	3.69328	4.00446	[3.949;4.010]
p.Gly603Lys	0	10.7048	4.00446	[3.626;4.010]
p.Gly603Leu	0	5.12332	4.00446	[3.918;4.010]
p.Gly603Met	0	11.0798	4.00446	[3.517;4.010]
p.Gly603Asn	0	6.58278	4.00446	[3.866;4.010]
p.Gly603Pro	0	9.51705	4.00446	[3.754;4.010]
p.Gly603Gln	0	0	4.00446	[4.004;4.004]
p.Gly603Arg	22.1597	18.3194	3.81024	[0.348;4.008]
p.Gly603Ser	48.7813	17.1977	0.677734	[-0.606;3.904]
p.Gly603Thr	28.4474	10.4524	3.67792	[0.684;3.988]
p.Gly603Val	0	10.8126	4.00446	[3.632;4.010]
p.Gly603Trp	0	1.67388	4.00446	[3.986;4.010]
p.Gly603Ter	0	2.08576	4.00446	[3.977;4.010]
p.Gly603Tyr	0	14.3806	4.00446	[2.410;4.010]
p.Gly604Ala	0	16.6424	4.00446	[2.080;4.009]
p.Gly604Cys	0	16.362	4.00446	[2.044;4.010]
p.Gly604Asp	0	16.8395	4.00446	[1.773;4.010]
p.Gly604Glu	0	26.3311	4.00446	[0.000;4.009]
p.Gly604Phe	0	26.3311	4.00446	[0.000;4.009]
p.Gly604=	117.396	5.88238	-1.10014	[-1.326;-1.015]
p.Gly604His	0	39.4967	4.00446	[-0.312;4.008]
p.Gly604Ile	0	9.36408	4.00446	[3.714;4.010]
p.Gly604Lys	0	3.66097	4.00446	[3.951;4.010]
p.Gly604Leu	0	7.90797	4.00446	[3.777;4.010]
p.Gly604Met	0	4.19829	4.00446	[3.922;4.010]
p.Gly604Asn	0	17.7453	4.00446	[1.021;4.010]
p.Gly604Pro	8.61456	6.61891	3.99165	[3.825;4.010]
p.Gly604Gln	0	9.84235	4.00446	[3.677;4.010]
p.Gly604Arg	0	8.18797	4.00446	[3.798;4.010]
p.Gly604Ser	0	8.77704	4.00446	[3.713;4.010]
p.Gly604Thr	33.2395	19.3186	2.83059	[-0.139;4.009]
p.Gly604Val	0	11.5671	4.00446	[3.568;4.010]
p.Gly604Trp	0	10.1033	4.00446	[3.672;4.010]
p.Gly604Ter	0	9.62258	4.00446	[3.726;4.010]
p.Gly604Tyr	12.1953	6.28484	3.9614	[3.797;4.010]
p.Pro605Ala	0	0	4.00446	[4.004;4.004]
p.Pro605Cys	0	0	4.00446	[4.004;4.004]
p.Pro605Asp	0	9.87528	4.00446	[3.655;4.010]
p.Pro605Glu	0	28.5939	4.00446	[0.000;4.008]
p.Pro605Phe	0	4.38852	4.00446	[3.922;4.010]
p.Pro605Gly	0	9.36408	4.00446	[3.664;4.010]
p.Pro605His	64.7203	19.186	0.0245895	[-1.013;3.752]
p.Pro605Ile	0	28.8677	4.00446	[0.000;4.009]
p.Pro605Lys	5.21091	9.87176	4.00696	[3.759;4.010]
p.Pro605Leu	0	7.13442	4.00446	[3.835;4.010]
p.Pro605Met	22.1597	11.3763	3.81024	[0.842;4.009]
p.Pro605Asn	0	6.33134	4.00446	[3.868;4.010]
p.Pro605=	105.324	18.6413	-1.01462	[-1.902;-0.170]
p.Pro605Gln	0	22.5695	4.00446	[0.000;4.009]
p.Pro605Arg	0	1.75893	4.00446	[3.982;4.010]
p.Pro605Ser	19.9099	10.4163	3.85206	[1.125;4.008]
p.Pro605Thr	0	9.6157	4.00446	[3.709;4.010]
p.Pro605Val	0	11.4118	4.00446	[3.625;4.010]
p.Pro605Trp	0	0	4.00446	[4.004;4.004]
p.Pro605Ter	0	17.5541	4.00446	[1.864;4.009]
p.Pro605Tyr	0	9.62258	4.00446	[3.651;4.010]
p.Ser606Ala	0	9.62258	4.00446	[3.734;4.010]
p.Ser606Cys	0	14.4339	4.00446	[2.712;4.010]
p.Ser606Asp	101.037	18.1948	-0.997625	[-1.571;0.047]
p.Ser606Glu	0	2.14649	4.00446	[3.978;4.010]
p.Ser606Phe	0	0	4.00446	[4.004;4.004]
p.Ser606Gly	0	11.3561	4.00446	[3.433;4.010]
p.Ser606His	0	9.62258	4.00446	[3.674;4.010]
p.Ser606Ile	0	3.76159	4.00446	[3.941;4.010]
p.Ser606Lys	0	10.5324	4.00446	[3.727;4.010]
p.Ser606Leu	0	14.4339	4.00446	[3.144;4.010]
p.Ser606Met	0	1.5996	4.00446	[3.988;4.010]
p.Ser606Asn	101.443	19.7101	-1.00019	[-1.608;0.114]
p.Ser606Pro	0	5.35241	4.00446	[3.910;4.010]
p.Ser606Gln	0	0	4.00446	[4.004;4.004]
p.Ser606Arg	0	0	4.00446	[4.004;4.004]
p.Ser606=	117.564	8.78458	-1.10255	[-1.518;-1.000]
p.Ser606Thr	64.7203	19.5634	0.0245895	[-1.004;3.675]
p.Ser606Val	0	9.62258	4.00446	[3.701;4.010]
p.Ser606Trp	0	0	4.00446	[4.004;4.004]
p.Ser606Ter	30.6067	9.69171	3.633	[0.634;3.960]
p.Ser606Tyr	0	5.26622	4.00446	[3.916;4.010]
p.Ile607Ala	32.09	10.3957	3.60469	[0.543;3.977]
p.Ile607Cys	0	26.3311	4.00446	[0.000;4.010]
p.Ile607Asp	22.1597	27.484	3.81024	[-0.541;4.010]
p.Ile607Glu	43.8546	25.0096	0.960835	[-0.918;4.004]
p.Ile607Phe	0	0	4.00446	[4.004;4.004]
p.Ile607Gly	0	0	4.00446	[4.004;4.004]
p.Ile607His	0	8.3714	4.00446	[3.795;4.010]
p.Ile607=	110.798	7.61474	-1.03327	[-1.257;-0.955]
p.Ile607Lys	12.3435	9.89442	3.95984	[3.612;4.010]
p.Ile607Leu	119.103	5.6089	-1.12636	[-1.332;-1.024]
p.Ile607Met	105.324	17.0226	-1.01462	[-1.606;-0.180]
p.Ile607Asn	50.7217	15.4598	0.590661	[-0.599;3.798]
p.Ile607Pro	0	10.5324	4.00446	[3.619;4.010]
p.Ile607Gln	34.715	15.7668	2.28394	[-0.001;3.999]
p.Ile607Arg	64.7203	13.7592	0.0245895	[-0.818;1.589]
p.Ile607Ser	0	8.1166	4.00446	[3.755;4.010]
p.Ile607Thr	117.396	8.504	-1.10014	[-1.440;-1.002]
p.Ile607Val	97.5625	17.0922	-0.967542	[-1.319;0.041]
p.Ile607Trp	0	0	4.00446	[4.004;4.004]
p.Ile607Ter	0	11.3495	4.00446	[3.521;4.010]
p.Ile607Tyr	0	0.135569	4.00446	[4.003;4.005]
p.Lys608Ala	117.396	5.15262	-1.10014	[-1.290;-1.017]
p.Lys608Cys	88.6388	29.32	-0.8343	[-1.965;1.476]
p.Lys608Asp	0	13.1656	4.00446	[3.274;4.010]
p.Lys608Glu	105.324	20.0082	-1.01462	[-1.804;0.079]
p.Lys608Phe	97.5625	23.2338	-0.967542	[-1.702;0.458]
p.Lys608Gly	50.7217	14.5805	0.590661	[-0.599;3.805]
p.Lys608His	46.5503	11.4338	0.790103	[-0.083;3.785]
p.Lys608Ile	97.5625	16.3277	-0.967542	[-1.288;0.054]
p.Lys608=	116.774	18.1945	-1.09152	[-2.958;-0.614]
p.Lys608Leu	119.103	9.60598	-1.12636	[-1.554;-0.993]
p.Lys608Met	119.103	15.0172	-1.12636	[-2.440;-0.838]
p.Lys608Asn	36.8441	11.1117	1.78934	[0.259;3.925]
p.Lys608Pro	0	8.90939	4.00446	[3.698;4.010]
p.Lys608Gln	123.418	23.2065	-1.20716	[-3.386;-0.373]
p.Lys608Arg	119.103	4.93839	-1.12636	[-1.321;-1.026]
p.Lys608Ser	99.9856	12.3278	-0.990027	[-1.196;-0.550]
p.Lys608Thr	132.958	20.513	-1.42817	[-3.399;-0.873]
p.Lys608Val	129.441	10.8541	-1.3341	[-3.220;-1.020]
p.Lys608Trp	52.6622	12.886	0.510858	[-0.506;3.749]
p.Lys608Ter	0	8.90447	4.00446	[3.741;4.010]
p.Lys608Tyr	129.441	17.3312	-1.3341	[-3.412;-0.960]
p.Asp609Ala	0	0	4.00446	[4.004;4.004]
p.Asp609Cys	0	0	4.00446	[4.004;4.004]
p.Asp609=	64.7203	NA	0.0245895	[NA;NA]
p.Asp609Glu	78.1495	22.3279	-0.511937	[-1.210;1.985]
p.Asp609Phe	0	0	4.00446	[4.004;4.004]
p.Asp609Gly	0	0	4.00446	[4.004;4.004]
p.Asp609His	0	3.26102	4.00446	[3.955;4.010]
p.Asp609Ile	0	0	4.00446	[4.004;4.004]
p.Asp609Lys	0	0	4.00446	[4.004;4.004]
p.Asp609Leu	0	0	4.00446	[4.004;4.004]
p.Asp609Met	0	0	4.00446	[4.004;4.004]
p.Asp609Asn	0	0	4.00446	[4.004;4.004]
p.Asp609Pro	0	26.3311	4.00446	[0.000;4.009]
p.Asp609Gln	0	0	4.00446	[4.004;4.004]
p.Asp609Arg	0	0	4.00446	[4.004;4.004]
p.Asp609Ser	0	0	4.00446	[4.004;4.004]
p.Asp609Thr	0	0	4.00446	[4.004;4.004]
p.Asp609Val	0	0	4.00446	[4.004;4.004]
p.Asp609Trp	78.9933	78.9933	-0.543607	[-3.124;4.001]
p.Asp609Ter	0	40.4148	4.00446	[-0.711;4.006]
p.Asp609Tyr	0	8.85085	4.00446	[3.731;4.010]
p.Lys610Ala	119.103	4.98135	-1.12636	[-1.311;-1.029]
p.Lys610Cys	67.3581	14.2801	-0.0821843	[-0.896;1.266]
p.Lys610Asp	0	0	4.00446	[4.004;4.004]
p.Lys610Glu	0	13.1656	4.00446	[3.401;4.010]
p.Lys610Phe	88.6388	16.4364	-0.8343	[-1.137;0.297]
p.Lys610Gly	0	10.8841	4.00446	[3.613;4.010]
p.Lys610His	0	1.19425	4.00446	[3.994;4.009]
p.Lys610Ile	50.7217	20.0891	0.590661	[-0.836;3.966]
p.Lys610=	99.6251	17.3758	-0.987109	[-1.520;0.053]
p.Lys610Leu	33.5741	10.2095	2.67501	[0.439;3.975]
p.Lys610Met	48.7813	17.9519	0.677734	[-0.733;3.951]
p.Lys610Asn	0	26.3311	4.00446	[0.000;4.009]
p.Lys610Pro	0	8.77704	4.00446	[3.755;4.010]
p.Lys610Gln	0	10.2793	4.00446	[3.665;4.010]
p.Lys610Arg	48.4463	10.6905	0.693456	[-0.104;3.665]
p.Lys610Ser	88.6388	19.4246	-0.8343	[-1.266;0.593]
p.Lys610Thr	0	5.72089	4.00446	[3.894;4.010]
p.Lys610Val	48.7813	13.206	0.677734	[-0.399;3.769]
p.Lys610Trp	0	0	4.00446	[4.004;4.004]
p.Lys610Ter	0	19.2452	4.00446	[1.629;4.010]
p.Lys610Tyr	24.3906	10.1108	3.76511	[1.055;4.007]
p.Tyr611Ala	0	0	4.00446	[4.004;4.004]
p.Tyr611Cys	0	5.26622	4.00446	[3.903;4.010]
p.Tyr611Asp	0	4.06511	4.00446	[3.941;4.010]
p.Tyr611Glu	0	0.462429	4.00446	[4.001;4.007]
p.Tyr611Phe	0	0	4.00446	[4.004;4.004]
p.Tyr611Gly	0	0	4.00446	[4.004;4.004]
p.Tyr611His	0	28.0922	4.00446	[0.000;4.009]
p.Tyr611Ile	0	0	4.00446	[4.004;4.004]
p.Tyr611Lys	0	0	4.00446	[4.004;4.004]
p.Tyr611Leu	0	14.4339	4.00446	[3.083;4.010]
p.Tyr611Met	0	0	4.00446	[4.004;4.004]
p.Tyr611Asn	0	11.2848	4.00446	[3.515;4.010]
p.Tyr611Pro	0	19.2452	4.00446	[0.505;4.010]
p.Tyr611Gln	0	3.76159	4.00446	[3.941;4.010]
p.Tyr611Arg	0	0	4.00446	[4.004;4.004]
p.Tyr611Ser	0	28.8677	4.00446	[0.000;4.009]
p.Tyr611Thr	0	9.62258	4.00446	[3.645;4.010]
p.Tyr611Val	0	0	4.00446	[4.004;4.004]
p.Tyr611Trp	0	0	4.00446	[4.004;4.004]
p.Tyr611Ter	0	0	4.00446	[4.004;4.004]
p.Tyr611=	130.851	35.5645	-1.36868	[-3.398;0.154]
p.Val612Ala	0	0	4.00446	[4.004;4.004]
p.Val612Cys	0	9.36408	4.00446	[3.677;4.010]
p.Val612Asp	0	19.7483	4.00446	[0.802;4.010]
p.Val612Glu	0	14.4339	4.00446	[2.825;4.010]
p.Val612Phe	0	11.2848	4.00446	[3.556;4.010]
p.Val612Gly	0	0	4.00446	[4.004;4.004]
p.Val612His	14.2203	5.6875	3.93813	[3.720;4.008]
p.Val612Ile	146.344	25.9307	-2.37953	[-3.406;0.000]
p.Val612Lys	0	2.40732	4.00446	[3.972;4.010]
p.Val612Leu	0	18.9467	4.00446	[1.514;4.009]
p.Val612Met	0	26.1736	4.00446	[0.000;4.009]
p.Val612Asn	0	4.43194	4.00446	[3.926;4.010]
p.Val612Pro	0	0	4.00446	[4.004;4.004]
p.Val612Gln	0	0	4.00446	[4.004;4.004]
p.Val612Arg	0	9.62258	4.00446	[3.709;4.010]
p.Val612Ser	0	9.62258	4.00446	[3.700;4.010]
p.Val612Thr	0	28.8677	4.00446	[0.000;4.009]
p.Val612=	0	0	4.00446	[4.004;4.004]
p.Val612Trp	0	0	4.00446	[4.004;4.004]
p.Val612Ter	0	5.5848	4.00446	[3.886;4.010]
p.Val612Tyr	0	3.54374	4.00446	[3.951;4.010]
p.Thr613Ala	0	11.1172	4.00446	[3.573;4.010]
p.Thr613Cys	0	0	4.00446	[4.004;4.004]
p.Thr613Asp	0	4.87813	4.00446	[3.910;4.010]
p.Thr613Glu	0	5.60875	4.00446	[3.897;4.010]
p.Thr613Phe	0	0	4.00446	[4.004;4.004]
p.Thr613Gly	0	0	4.00446	[4.004;4.004]
p.Thr613His	64.7203	22.8885	0.0245895	[-1.033;3.880]
p.Thr613Ile	0	0	4.00446	[4.004;4.004]
p.Thr613Lys	0	0	4.00446	[4.004;4.004]
p.Thr613Leu	0	0	4.00446	[4.004;4.004]
p.Thr613Met	0	0	4.00446	[4.004;4.004]
p.Thr613Asn	0	0	4.00446	[4.004;4.004]
p.Thr613Pro	0	0	4.00446	[4.004;4.004]
p.Thr613Gln	0	3.79091	4.00446	[3.946;4.010]
p.Thr613Arg	0	0	4.00446	[4.004;4.004]
p.Thr613Ser	0	3.16567	4.00446	[3.961;4.010]
p.Thr613=	118.249	4.69167	-1.11278	[-1.288;-1.025]
p.Thr613Val	0	0	4.00446	[4.004;4.004]
p.Thr613Trp	0	17.7138	4.00446	[1.381;4.010]
p.Thr613Ter	0	0	4.00446	[4.004;4.004]
p.Thr613Tyr	0	4.52791	4.00446	[3.938;4.010]
p.Ala614=	101.037	16.0009	-0.997625	[-1.418;-0.123]
p.Ala614Cys	0	0	4.00446	[4.004;4.004]
p.Ala614Asp	0	6.21969	4.00446	[3.883;4.010]
p.Ala614Glu	0	26.3311	4.00446	[0.000;4.009]
p.Ala614Phe	0	0	4.00446	[4.004;4.004]
p.Ala614Gly	0	4.81129	4.00446	[3.934;4.010]
p.Ala614His	0	0	4.00446	[4.004;4.004]
p.Ala614Ile	0	0.000445219	4.00446	[4.004;4.004]
p.Ala614Lys	0	0	4.00446	[4.004;4.004]
p.Ala614Leu	0	0	4.00446	[4.004;4.004]
p.Ala614Met	0	0	4.00446	[4.004;4.004]
p.Ala614Asn	0	19.2452	4.00446	[0.706;4.010]
p.Ala614Pro	0	0	4.00446	[4.004;4.004]
p.Ala614Gln	0	0	4.00446	[4.004;4.004]
p.Ala614Arg	0	0	4.00446	[4.004;4.004]
p.Ala614Ser	52.6622	13.3802	0.510858	[-0.554;3.780]
p.Ala614Thr	0	28.8677	4.00446	[0.000;4.009]
p.Ala614Val	0	0	4.00446	[4.004;4.004]
p.Ala614Trp	0	0	4.00446	[4.004;4.004]
p.Ala614Ter	0	22.2556	4.00446	[0.000;4.009]
p.Ala614Tyr	0	0	4.00446	[4.004;4.004]
p.Leu615Ala	0	0	4.00446	[4.004;4.004]
p.Leu615Cys	0	0	4.00446	[4.004;4.004]
p.Leu615Asp	0	0	4.00446	[4.004;4.004]
p.Leu615Glu	0	0	4.00446	[4.004;4.004]
p.Leu615Phe	0	0	4.00446	[4.004;4.004]
p.Leu615Gly	0	0	4.00446	[4.004;4.004]
p.Leu615His	0	9.54961	4.00446	[3.702;4.010]
p.Leu615Ile	64.7203	19.3068	0.0245895	[-0.992;3.837]
p.Leu615Lys	0	31.5973	4.00446	[0.000;4.009]
p.Leu615=	115.668	14.2277	-1.07733	[-1.991;-0.828]
p.Leu615Met	0	0	4.00446	[4.004;4.004]
p.Leu615Asn	0	26.3311	4.00446	[0.000;4.009]
p.Leu615Pro	0	0.167103	4.00446	[4.003;4.006]
p.Leu615Gln	0	0	4.00446	[4.004;4.004]
p.Leu615Arg	0	0	4.00446	[4.004;4.004]
p.Leu615Ser	0	9.62258	4.00446	[3.720;4.010]
p.Leu615Thr	0	5.61317	4.00446	[3.893;4.010]
p.Leu615Val	0	4.81129	4.00446	[3.910;4.010]
p.Leu615Trp	0	0	4.00446	[4.004;4.004]
p.Leu615Ter	0	22.067	4.00446	[0.122;4.010]
p.Leu615Tyr	0	6.21969	4.00446	[3.850;4.010]
p.Tyr616Ala	0	14.3282	4.00446	[3.101;4.010]
p.Tyr616Cys	88.6388	22.7266	-0.8343	[-1.430;1.197]
p.Tyr616Asp	0	10.812	4.00446	[3.505;4.010]
p.Tyr616Glu	0	3.76159	4.00446	[3.943;4.010]
p.Tyr616Phe	105.324	16.8736	-1.01462	[-1.800;-0.370]
p.Tyr616Gly	0	4.81129	4.00446	[3.922;4.010]
p.Tyr616His	115.986	20.41	-1.08126	[-3.086;-0.287]
p.Tyr616Ile	0	13.1656	4.00446	[3.330;4.010]
p.Tyr616Lys	0	8.90447	4.00446	[3.747;4.010]
p.Tyr616Leu	67.3581	15.9686	-0.0821843	[-0.984;1.452]
p.Tyr616Met	44.3194	26.239	0.928039	[-0.935;4.004]
p.Tyr616Asn	0	0	4.00446	[4.004;4.004]
p.Tyr616Pro	0	9.8903	4.00446	[3.636;4.010]
p.Tyr616Gln	0	19.2452	4.00446	[0.000;4.010]
p.Tyr616Arg	0	14.4339	4.00446	[3.195;4.010]
p.Tyr616Ser	0	14.4339	4.00446	[2.817;4.010]
p.Tyr616Thr	0	6.45353	4.00446	[3.859;4.010]
p.Tyr616Val	0	2.42034	4.00446	[3.977;4.010]
p.Tyr616Trp	64.7203	15.4553	0.0245895	[-0.937;1.694]
p.Tyr616Ter	0	0	4.00446	[4.004;4.004]
p.Tyr616=	105.324	17.1988	-1.01462	[-1.625;-0.348]
p.Phe617Ala	0	14.7635	4.00446	[2.597;4.010]
p.Phe617Cys	0	7.74604	4.00446	[3.784;4.010]
p.Phe617Asp	0	9.62258	4.00446	[3.651;4.010]
p.Phe617Glu	0	9.1242	4.00446	[3.686;4.010]
p.Phe617=	97.5625	30.6299	-0.967542	[-2.968;1.773]
p.Phe617Gly	0	0	4.00446	[4.004;4.004]
p.Phe617His	0	0	4.00446	[4.004;4.004]
p.Phe617Ile	0	7.84781	4.00446	[3.784;4.010]
p.Phe617Lys	0	2.18455	4.00446	[3.981;4.010]
p.Phe617Leu	0	7.52317	4.00446	[3.824;4.010]
p.Phe617Met	37.8231	27.0772	1.61161	[-0.943;4.007]
p.Phe617Asn	0	31.5973	4.00446	[0.000;4.009]
p.Phe617Pro	0	0	4.00446	[4.004;4.004]
p.Phe617Gln	0	0	4.00446	[4.004;4.004]
p.Phe617Arg	0	8.79946	4.00446	[3.702;4.010]
p.Phe617Ser	0	2.82852	4.00446	[3.965;4.010]
p.Phe617Thr	0	0	4.00446	[4.004;4.004]
p.Phe617Val	0	11.5671	4.00446	[3.474;4.010]
p.Phe617Trp	0	10.3207	4.00446	[3.659;4.010]
p.Phe617Ter	0	0	4.00446	[4.004;4.004]
p.Phe617Tyr	13.0762	25.1058	3.95178	[0.000;4.009]
p.Thr618Ala	146.344	23.2158	-2.37953	[-3.424;-0.234]
p.Thr618Cys	123.83	4.47058	-1.21548	[-1.436;-1.069]
p.Thr618Asp	0	10.4422	4.00446	[3.581;4.010]
p.Thr618Glu	0	0	4.00446	[4.004;4.004]
p.Thr618Phe	0	0	4.00446	[4.004;4.004]
p.Thr618Gly	0	9.62258	4.00446	[3.681;4.010]
p.Thr618His	0	0	4.00446	[4.004;4.004]
p.Thr618Ile	105.324	17.1531	-1.01462	[-1.779;-0.288]
p.Thr618Lys	0	29.1674	4.00446	[0.000;4.010]
p.Thr618Leu	67.3581	18.9386	-0.0821843	[-1.013;3.275]
p.Thr618Met	134.716	5.35389	-1.48623	[-2.191;-1.183]
p.Thr618Asn	0	0	4.00446	[4.004;4.004]
p.Thr618Pro	0	0	4.00446	[4.004;4.004]
p.Thr618Gln	0	0	4.00446	[4.004;4.004]
p.Thr618Arg	0	0	4.00446	[4.004;4.004]
p.Thr618Ser	129.441	9.98894	-1.3341	[-3.230;-1.038]
p.Thr618=	105.324	22.062	-1.01462	[-3.019;0.187]
p.Thr618Val	121.953	7.37898	-1.17818	[-1.527;-1.022]
p.Thr618Trp	0	0	4.00446	[4.004;4.004]
p.Thr618Ter	0	4.62288	4.00446	[3.921;4.010]
p.Thr618Tyr	0	0	4.00446	[4.004;4.004]
p.Phe619Ala	0	0	4.00446	[4.004;4.004]
p.Phe619Cys	58.5133	13.8428	0.277332	[-0.725;3.653]
p.Phe619Asp	0	0	4.00446	[4.004;4.004]
p.Phe619Glu	0	0	4.00446	[4.004;4.004]
p.Phe619=	105.324	24.5026	-1.01462	[-2.906;0.216]
p.Phe619Gly	0	0	4.00446	[4.004;4.004]
p.Phe619His	0	0	4.00446	[4.004;4.004]
p.Phe619Ile	117.396	13.7587	-1.10014	[-2.079;-0.861]
p.Phe619Lys	0	0	4.00446	[4.004;4.004]
p.Phe619Leu	119.103	12.6058	-1.12636	[-1.946;-0.950]
p.Phe619Met	115.397	22.5877	-1.07408	[-3.230;-0.159]
p.Phe619Asn	0	0	4.00446	[4.004;4.004]
p.Phe619Pro	0	1.21454	4.00446	[3.993;4.009]
p.Phe619Gln	0	10.006	4.00446	[3.669;4.010]
p.Phe619Arg	0	9.62258	4.00446	[3.764;4.010]
p.Phe619Ser	0	28.8677	4.00446	[0.000;4.009]
p.Phe619Thr	64.7203	18.5979	0.0245895	[-0.932;3.617]
p.Phe619Val	119.103	4.59264	-1.12636	[-1.306;-1.033]
p.Phe619Trp	79.2504	15.0907	-0.553101	[-1.014;0.660]
p.Phe619Ter	0	0.189382	4.00446	[4.003;4.006]
p.Phe619Tyr	46.5503	11.4338	0.790103	[-0.048;3.773]
p.Ser620Ala	32.3349	10.5059	3.46907	[0.518;3.950]
p.Ser620Cys	46.5503	15.9728	0.790103	[-0.684;3.959]
p.Ser620Asp	105.324	16.5478	-1.01462	[-1.683;-0.398]
p.Ser620Glu	0	0	4.00446	[4.004;4.004]
p.Ser620Phe	0	4.81129	4.00446	[3.924;4.010]
p.Ser620Gly	54.9353	12.8577	0.418475	[-0.638;3.670]
p.Ser620His	0	0	4.00446	[4.004;4.004]
p.Ser620Ile	0	0	4.00446	[4.004;4.004]
p.Ser620Lys	0	10.0533	4.00446	[3.554;4.010]
p.Ser620Leu	0	6.64427	4.00446	[3.828;4.010]
p.Ser620Met	24.3906	19.3491	3.76511	[0.178;4.009]
p.Ser620Asn	0	8.77704	4.00446	[3.741;4.010]
p.Ser620Pro	0	9.62258	4.00446	[3.685;4.010]
p.Ser620Gln	0	7.52844	4.00446	[3.814;4.010]
p.Ser620Arg	0	3.88416	4.00446	[3.943;4.010]
p.Ser620=	105.324	17.6803	-1.01462	[-1.668;-0.089]
p.Ser620Thr	105.324	21.8022	-1.01462	[-2.087;-0.006]
p.Ser620Val	0	4.76017	4.00446	[3.917;4.010]
p.Ser620Trp	0	11.2848	4.00446	[3.484;4.010]
p.Ser620Ter	NA	NA	NA	[NA;NA]
p.Ser620Tyr	0	0	4.00446	[4.004;4.004]
p.Ser621Ala	132.958	21.3142	-1.42817	[-3.412;-0.757]
p.Ser621Cys	146.344	16.523	-2.37953	[-3.435;-1.053]
p.Ser621Asp	0	3.79455	4.00446	[3.946;4.010]
p.Ser621Glu	0	0	4.00446	[4.004;4.004]
p.Ser621Phe	24.3906	14.6635	3.76511	[0.551;4.008]
p.Ser621Gly	129.441	20.086	-1.3341	[-3.382;-0.845]
p.Ser621His	39.9759	9.28399	1.31378	[0.222;3.818]
p.Ser621Ile	138.595	18.9474	-1.6528	[-3.405;-1.007]
p.Ser621Lys	26.6918	19.5547	3.7159	[0.073;4.009]
p.Ser621Leu	110.798	23.7533	-1.03327	[-3.245;0.102]
p.Ser621Met	132.958	23.1833	-1.42817	[-3.386;-0.659]
p.Ser621Asn	0	26.3311	4.00446	[0.000;4.009]
p.Ser621Pro	0	22.0086	4.00446	[0.430;4.010]
p.Ser621Gln	129.441	12.6861	-1.3341	[-3.343;-1.015]
p.Ser621Arg	30.4548	27.1575	3.63605	[-0.615;4.008]
p.Ser621=	117.396	9.91753	-1.10014	[-1.623;-0.980]
p.Ser621Thr	132.958	35.669	-1.42817	[-3.390;0.000]
p.Ser621Val	119.103	14.2233	-1.12636	[-2.450;-0.872]
p.Ser621Trp	0	11.8109	4.00446	[3.502;4.010]
p.Ser621Ter	0	31.5973	4.00446	[0.000;4.009]
p.Ser621Tyr	48.7813	13.8195	0.677734	[-0.450;3.744]
p.Leu622Ala	0	0	4.00446	[4.004;4.004]
p.Leu622Cys	0	0	4.00446	[4.004;4.004]
p.Leu622Asp	0	0	4.00446	[4.004;4.004]
p.Leu622Glu	0	13.1656	4.00446	[3.428;4.010]
p.Leu622Phe	0	17.4394	4.00446	[1.362;4.010]
p.Leu622Gly	0	0	4.00446	[4.004;4.004]
p.Leu622His	0	0	4.00446	[4.004;4.004]
p.Leu622Ile	36.0402	9.00056	1.95947	[0.468;3.881]
p.Leu622Lys	0	0	4.00446	[4.004;4.004]
p.Leu622=	109.818	2.95921	-1.02784	[-1.084;-1.011]
p.Leu622Met	88.6388	19.7429	-0.8343	[-1.292;0.617]
p.Leu622Asn	0	0	4.00446	[4.004;4.004]
p.Leu622Pro	0	0	4.00446	[4.004;4.004]
p.Leu622Gln	0	3.96915	4.00446	[3.935;4.010]
p.Leu622Arg	0	0	4.00446	[4.004;4.004]
p.Leu622Ser	0	0	4.00446	[4.004;4.004]
p.Leu622Thr	0	28.8677	4.00446	[0.000;4.010]
p.Leu622Val	0	3.2315	4.00446	[3.963;4.010]
p.Leu622Trp	0	0	4.00446	[4.004;4.004]
p.Leu622Ter	0	11.2263	4.00446	[3.652;4.010]
p.Leu622Tyr	0	12.4394	4.00446	[3.536;4.010]
p.Thr623Ala	45.2355	25.7774	0.867758	[-0.979;3.991]
p.Thr623Cys	139.651	23.4015	-1.71045	[-3.405;-0.726]
p.Thr623Asp	0	0	4.00446	[4.004;4.004]
p.Thr623Glu	0	0	4.00446	[4.004;4.004]
p.Thr623Phe	52.6622	11.5138	0.510858	[-0.360;3.605]
p.Thr623Gly	55.4396	12.8824	0.398035	[-0.576;3.642]
p.Thr623His	86.8035	24.4547	-0.791106	[-1.475;1.299]
p.Thr623Ile	0	6.21893	4.00446	[3.848;4.010]
p.Thr623Lys	0	0	4.00446	[4.004;4.004]
p.Thr623Leu	129.441	12.0811	-1.3341	[-3.371;-1.018]
p.Thr623Met	52.6622	11.564	0.510858	[-0.300;3.668]
p.Thr623Asn	52.1181	14.6282	0.532645	[-0.722;3.843]
p.Thr623Pro	0	26.3311	4.00446	[0.000;4.009]
p.Thr623Gln	0	19.4748	4.00446	[0.000;4.010]
p.Thr623Arg	34.195	9.46964	2.44184	[0.579;3.911]
p.Thr623Ser	11.0798	10.7991	3.97234	[2.886;4.010]
p.Thr623=	119.103	14.4169	-1.12636	[-2.378;-0.880]
p.Thr623Val	0	2.79387	4.00446	[3.967;4.010]
p.Thr623Trp	0	4.7884	4.00446	[3.916;4.010]
p.Thr623Ter	NA	NA	NA	[NA;NA]
p.Thr623Tyr	67.3581	16.4171	-0.0821843	[-0.997;2.945]
p.Ser624Ala	119.103	8.80724	-1.12636	[-1.534;-1.006]
p.Ser624Cys	62.9662	26.7517	0.0972387	[-1.152;3.977]
p.Ser624Asp	0	0	4.00446	[4.004;4.004]
p.Ser624Glu	0	17.5688	4.00446	[0.910;4.010]
p.Ser624Phe	73.1719	10.8665	-0.316056	[-0.927;0.560]
p.Ser624Gly	129.441	5.31822	-1.3341	[-1.715;-1.134]
p.Ser624His	168.395	23.1308	-2.88004	[-3.398;0.000]
p.Ser624Ile	0	7.42581	4.00446	[3.834;4.010]
p.Ser624Lys	111.36	20.1989	-1.03684	[-3.173;-0.181]
p.Ser624Leu	98.2952	16.6571	-0.975034	[-1.324;0.053]
p.Ser624Met	67.3581	16.5903	-0.0821843	[-0.997;1.664]
p.Ser624Asn	48.5143	14.4051	0.690251	[-0.337;3.856]
p.Ser624Pro	52.6622	20.3503	0.510858	[-0.901;3.919]
p.Ser624Gln	100.516	17.6168	-0.994036	[-1.471;-0.066]
p.Ser624Arg	84.9293	18.957	-0.739988	[-1.258;0.676]
p.Ser624=	52.6622	14.895	0.510858	[-0.700;3.695]
p.Ser624Thr	146.344	14.1699	-2.37953	[-3.440;-1.099]
p.Ser624Val	0	6.24942	4.00446	[3.875;4.010]
p.Ser624Trp	0	9.73027	4.00446	[3.697;4.010]
p.Ser624Ter	0	0	4.00446	[4.004;4.004]
p.Ser624Tyr	0	4.81129	4.00446	[3.912;4.010]
p.Val625Ala	15.7114	10.3248	3.91846	[2.433;4.010]
p.Val625Cys	132.958	17.1511	-1.42817	[-3.399;-0.956]
p.Val625Asp	0	0	4.00446	[4.004;4.004]
p.Val625Glu	0	4.38852	4.00446	[3.938;4.010]
p.Val625Phe	24.3906	21.5801	3.76511	[0.077;4.009]
p.Val625Gly	0	13.1656	4.00446	[3.299;4.010]
p.Val625His	88.6388	20.9164	-0.8343	[-1.301;0.899]
p.Val625Ile	2.08122	1.61729	4.00934	[4.001;4.010]
p.Val625Lys	0	17.6307	4.00446	[1.305;4.010]
p.Val625Leu	0	9.50462	4.00446	[3.678;4.010]
p.Val625Met	42.0806	14.5837	1.10224	[-0.355;3.933]
p.Val625Asn	73.1719	16.4106	-0.316056	[-1.017;1.231]
p.Val625Pro	0	0	4.00446	[4.004;4.004]
p.Val625Gln	11.5182	27.4421	3.96821	[0.000;4.009]
p.Val625Arg	35.4705	11.4335	2.09246	[0.346;3.945]
p.Val625Ser	56.7508	16.8469	0.345645	[-0.866;3.765]
p.Val625Thr	125.346	30.6277	-1.24672	[-3.346;0.105]
p.Val625=	129.441	18.9053	-1.3341	[-3.376;-0.852]
p.Val625Trp	0	22.1425	4.00446	[0.000;4.010]
p.Val625Ter	0	0	4.00446	[4.004;4.004]
p.Val625Tyr	0	6.33134	4.00446	[3.856;4.010]
p.Gly626Ala	117.396	22.628	-1.10014	[-3.269;-0.278]
p.Gly626Cys	42.0327	11.8376	1.10647	[0.032;3.860]
p.Gly626Asp	0	0	4.00446	[4.004;4.004]
p.Gly626Glu	0	4.38852	4.00446	[3.925;4.010]
p.Gly626Phe	0	0	4.00446	[4.004;4.004]
p.Gly626=	101.037	20.5511	-0.997625	[-1.852;0.038]
p.Gly626His	24.3906	10.0527	3.76511	[0.940;3.997]
p.Gly626Ile	0	10.7867	4.00446	[3.493;4.010]
p.Gly626Lys	0	10.5324	4.00446	[3.605;4.010]
p.Gly626Leu	0	5.63121	4.00446	[3.906;4.010]
p.Gly626Met	0	33.679	4.00446	[-0.526;4.009]
p.Gly626Asn	0	13.1656	4.00446	[3.341;4.010]
p.Gly626Pro	0	10.3422	4.00446	[3.631;4.010]
p.Gly626Gln	0	15.7987	4.00446	[2.609;4.010]
p.Gly626Arg	0	9.36408	4.00446	[3.707;4.010]
p.Gly626Ser	0	10.7867	4.00446	[3.689;4.010]
p.Gly626Thr	26.3311	8.89516	3.72371	[0.868;3.983]
p.Gly626Val	0	0	4.00446	[4.004;4.004]
p.Gly626Trp	0	0	4.00446	[4.004;4.004]
p.Gly626Ter	0	0	4.00446	[4.004;4.004]
p.Gly626Tyr	0	0	4.00446	[4.004;4.004]
p.Phe627Ala	64.7203	22.8885	0.0245895	[-1.025;3.856]
p.Phe627Cys	101.443	11.2744	-1.00019	[-1.284;-0.575]
p.Phe627Asp	0	24.5593	4.00446	[0.000;4.010]
p.Phe627Glu	0	0	4.00446	[4.004;4.004]
p.Phe627=	59.5515	19.3316	0.23728	[-0.973;3.779]
p.Phe627Gly	0	8.90447	4.00446	[3.732;4.010]
p.Phe627His	48.7813	13.8195	0.677734	[-0.438;3.795]
p.Phe627Ile	20.6215	31.2061	3.83927	[-0.795;4.009]
p.Phe627Lys	45.1332	34.2079	0.874215	[-1.022;4.005]
p.Phe627Leu	0	9.36408	4.00446	[3.728;4.010]
p.Phe627Met	48.7813	13.7352	0.677734	[-0.360;3.818]
p.Phe627Asn	0	10.7867	4.00446	[3.620;4.010]
p.Phe627Pro	48.7813	11.7383	0.677734	[-0.288;3.717]
p.Phe627Gln	24.3906	12.5697	3.76511	[0.793;4.006]
p.Phe627Arg	0	10.1111	4.00446	[3.660;4.010]
p.Phe627Ser	71.8568	17.5319	-0.263156	[-1.011;2.006]
p.Phe627Thr	52.6622	19.0417	0.510858	[-0.796;3.868]
p.Phe627Val	43.5285	11.4746	0.984809	[-0.094;3.816]
p.Phe627Trp	12.1953	12.1512	3.9614	[2.018;4.010]
p.Phe627Ter	0	0	4.00446	[4.004;4.004]
p.Phe627Tyr	132.958	45.9501	-1.42817	[-3.364;0.920]
p.Gly628Ala	126.031	8.41041	-1.26106	[-1.920;-1.030]
p.Gly628Cys	105.324	8.66462	-1.01462	[-1.183;-0.825]
p.Gly628Asp	0	0	4.00446	[4.004;4.004]
p.Gly628Glu	0	7.74604	4.00446	[3.798;4.010]
p.Gly628Phe	0	8.77704	4.00446	[3.732;4.010]
p.Gly628=	119.103	8.38265	-1.12636	[-1.518;-1.007]
p.Gly628His	0	8.90447	4.00446	[3.680;4.010]
p.Gly628Ile	0	0	4.00446	[4.004;4.004]
p.Gly628Lys	0	4.00349	4.00446	[3.931;4.010]
p.Gly628Leu	0	3.76159	4.00446	[3.950;4.010]
p.Gly628Met	0	11.2848	4.00446	[3.555;4.010]
p.Gly628Asn	0	5.35241	4.00446	[3.900;4.010]
p.Gly628Pro	72.5921	18.5452	-0.292778	[-1.048;1.756]
p.Gly628Gln	11.1158	8.54976	3.97201	[3.677;4.010]
p.Gly628Arg	1.5993	7.58817	4.00867	[3.839;4.010]
p.Gly628Ser	110.798	19.4439	-1.03327	[-3.052;-0.269]
p.Gly628Thr	0	0	4.00446	[4.004;4.004]
p.Gly628Val	0	0	4.00446	[4.004;4.004]
p.Gly628Trp	0	3.16567	4.00446	[3.956;4.010]
p.Gly628Ter	NA	NA	NA	[NA;NA]
p.Gly628Tyr	0	3.16567	4.00446	[3.962;4.010]
p.Asn629Ala	12.1953	9.79322	3.9614	[3.617;4.010]
p.Asn629Cys	37.0611	16.0249	1.74725	[-0.132;3.993]
p.Asn629Asp	0	0	4.00446	[4.004;4.004]
p.Asn629Glu	0	0.17063	4.00446	[4.003;4.006]
p.Asn629Phe	0	0	4.00446	[4.004;4.004]
p.Asn629Gly	0	0	4.00446	[4.004;4.004]
p.Asn629His	0	0	4.00446	[4.004;4.004]
p.Asn629Ile	0	2.43543	4.00446	[3.974;4.010]
p.Asn629Lys	0	22.2618	4.00446	[0.000;4.010]
p.Asn629Leu	0	5.04841	4.00446	[3.903;4.010]
p.Asn629Met	0	25.8547	4.00446	[0.000;4.009]
p.Asn629=	117.396	17.3578	-1.10014	[-2.703;-0.679]
p.Asn629Pro	0	28.3744	4.00446	[0.000;4.010]
p.Asn629Gln	0	11.5584	4.00446	[3.533;4.010]
p.Asn629Arg	0	8.50042	4.00446	[3.741;4.010]
p.Asn629Ser	0	9.4899	4.00446	[3.734;4.010]
p.Asn629Thr	0	0	4.00446	[4.004;4.004]
p.Asn629Val	0	0	4.00446	[4.004;4.004]
p.Asn629Trp	0	7.38656	4.00446	[3.802;4.010]
p.Asn629Ter	0	14.818	4.00446	[3.261;4.010]
p.Asn629Tyr	0	28.4867	4.00446	[0.000;4.009]
p.Val630Ala	0	5.13967	4.00446	[3.904;4.010]
p.Val630Cys	0	5.43458	4.00446	[3.905;4.010]
p.Val630Asp	0	0	4.00446	[4.004;4.004]
p.Val630Glu	0	0	4.00446	[4.004;4.004]
p.Val630Phe	0	5.19677	4.00446	[3.898;4.010]
p.Val630Gly	0	11.1831	4.00446	[3.547;4.010]
p.Val630His	0	9.37196	4.00446	[3.711;4.010]
p.Val630Ile	148.791	56.0814	-3.07895	[-3.354;0.619]
p.Val630Lys	0	0	4.00446	[4.004;4.004]
p.Val630Leu	0	8.77704	4.00446	[3.752;4.010]
p.Val630Met	0	10.2948	4.00446	[3.641;4.010]
p.Val630Asn	24.3906	10.5551	3.76511	[0.811;4.005]
p.Val630Pro	0	3.461	4.00446	[3.956;4.010]
p.Val630Gln	0	4.92918	4.00446	[3.906;4.010]
p.Val630Arg	0	8.72742	4.00446	[3.736;4.010]
p.Val630Ser	0	4.81129	4.00446	[3.928;4.010]
p.Val630Thr	45.4865	11.1261	0.85217	[-0.047;3.744]
p.Val630=	107.156	6.00352	-1.01849	[-1.165;-0.962]
p.Val630Trp	0	3.69328	4.00446	[3.939;4.010]
p.Val630Ter	0	4.81129	4.00446	[3.932;4.010]
p.Val630Tyr	25.3609	6.93668	3.74457	[1.452;3.961]
p.Ser631Ala	117.396	5.16334	-1.10014	[-1.300;-1.020]
p.Ser631Cys	48.7813	10.729	0.677734	[-0.190;3.709]
p.Ser631Asp	0	0	4.00446	[4.004;4.004]
p.Ser631Glu	0	8.64308	4.00446	[3.752;4.010]
p.Ser631Phe	0	14.8426	4.00446	[2.630;4.010]
p.Ser631Gly	0	0	4.00446	[4.004;4.004]
p.Ser631His	15.4923	20.7602	3.92148	[0.175;4.010]
p.Ser631Ile	14.4205	10.2562	3.93561	[2.758;4.010]
p.Ser631Lys	0	4.18426	4.00446	[3.933;4.010]
p.Ser631Leu	0	10.2632	4.00446	[3.626;4.010]
p.Ser631Met	0	6.1708	4.00446	[3.873;4.010]
p.Ser631Asn	64.7203	16.3429	0.0245895	[-0.973;3.644]
p.Ser631Pro	0	12.1829	4.00446	[3.453;4.010]
p.Ser631Gln	0	4.06561	4.00446	[3.936;4.010]
p.Ser631Arg	0	19.4483	4.00446	[0.000;4.010]
p.Ser631=	117.396	10.8632	-1.10014	[-1.613;-0.936]
p.Ser631Thr	97.5625	20.7505	-0.967542	[-1.668;0.448]
p.Ser631Val	52.6622	10.896	0.510858	[-0.271;3.036]
p.Ser631Trp	0	6.21762	4.00446	[3.848;4.010]
p.Ser631Ter	0	0	4.00446	[4.004;4.004]
p.Ser631Tyr	50.7217	10.2286	0.590661	[-0.242;3.650]
p.Pro632Ala	26.4602	19.3216	3.72092	[0.063;4.009]
p.Pro632Cys	0	0	4.00446	[4.004;4.004]
p.Pro632Asp	0	12.1572	4.00446	[3.385;4.010]
p.Pro632Glu	0	9.92525	4.00446	[3.681;4.010]
p.Pro632Phe	0	26.1072	4.00446	[0.000;4.009]
p.Pro632Gly	0	28.8677	4.00446	[0.000;4.009]
p.Pro632His	0	14.6957	4.00446	[2.261;4.010]
p.Pro632Ile	0	6.83485	4.00446	[3.838;4.010]
p.Pro632Lys	0	12.7937	4.00446	[3.514;4.010]
p.Pro632Leu	0	9.02985	4.00446	[3.703;4.010]
p.Pro632Met	0	8.77704	4.00446	[3.700;4.010]
p.Pro632Asn	0	2.5991	4.00446	[3.971;4.010]
p.Pro632=	119.103	5.69234	-1.12636	[-1.332;-1.023]
p.Pro632Gln	0	6.04355	4.00446	[3.880;4.010]
p.Pro632Arg	76.6795	19.5835	-0.455279	[-1.057;1.253]
p.Pro632Ser	0	0	4.00446	[4.004;4.004]
p.Pro632Thr	0	0	4.00446	[4.004;4.004]
p.Pro632Val	0	9.6157	4.00446	[3.713;4.010]
p.Pro632Trp	0	0	4.00446	[4.004;4.004]
p.Pro632Ter	0	0	4.00446	[4.004;4.004]
p.Pro632Tyr	0	4.41237	4.00446	[3.913;4.010]
p.Asn633Ala	0	9.36408	4.00446	[3.708;4.010]
p.Asn633Cys	0	4.81129	4.00446	[3.931;4.010]
p.Asn633Asp	16.2421	10.3581	3.91096	[1.947;4.009]
p.Asn633Glu	10.1182	7.31012	3.98067	[3.787;4.010]
p.Asn633Phe	0	0	4.00446	[4.004;4.004]
p.Asn633Gly	0	6.76327	4.00446	[3.866;4.010]
p.Asn633His	0	12.4394	4.00446	[3.400;4.010]
p.Asn633Ile	0	2.28136	4.00446	[3.974;4.010]
p.Asn633Lys	3.81925	8.85027	4.00941	[3.756;4.010]
p.Asn633Leu	0	0	4.00446	[4.004;4.004]
p.Asn633Met	0	14.6299	4.00446	[2.902;4.010]
p.Asn633=	118.588	9.63357	-1.11805	[-1.580;-0.967]
p.Asn633Pro	0	7.52317	4.00446	[3.839;4.010]
p.Asn633Gln	52.6622	20.8624	0.510858	[-0.925;3.959]
p.Asn633Arg	0	10.6006	4.00446	[3.732;4.010]
p.Asn633Ser	67.3581	17.7464	-0.0821843	[-0.994;2.243]
p.Asn633Thr	134.716	16.2765	-1.48623	[-3.407;-1.010]
p.Asn633Val	44.3194	17.2323	0.928039	[-0.536;3.968]
p.Asn633Trp	0	0	4.00446	[4.004;4.004]
p.Asn633Ter	0	11.2263	4.00446	[3.533;4.010]
p.Asn633Tyr	0	0	4.00446	[4.004;4.004]
p.Thr634Ala	0	0	4.00446	[4.004;4.004]
p.Thr634Cys	0	0	4.00446	[4.004;4.004]
p.Thr634Asp	0	5.26622	4.00446	[3.898;4.010]
p.Thr634Glu	0	0	4.00446	[4.004;4.004]
p.Thr634Phe	0	0	4.00446	[4.004;4.004]
p.Thr634Gly	0	0	4.00446	[4.004;4.004]
p.Thr634His	0	0	4.00446	[4.004;4.004]
p.Thr634Ile	0	16.8395	4.00446	[1.546;4.009]
p.Thr634Lys	0	0	4.00446	[4.004;4.004]
p.Thr634Leu	0	0	4.00446	[4.004;4.004]
p.Thr634Met	0	0	4.00446	[4.004;4.004]
p.Thr634Asn	0	26.3311	4.00446	[0.000;4.009]
p.Thr634Pro	0	0	4.00446	[4.004;4.004]
p.Thr634Gln	0	33.679	4.00446	[0.000;4.009]
p.Thr634Arg	0	0	4.00446	[4.004;4.004]
p.Thr634Ser	0	7.62806	4.00446	[3.786;4.010]
p.Thr634=	109.45	22.0377	-1.02609	[-2.904;-0.039]
p.Thr634Val	0	9.49701	4.00446	[3.686;4.010]
p.Thr634Trp	0	10.0173	4.00446	[3.639;4.010]
p.Thr634Ter	0	0	4.00446	[4.004;4.004]
p.Thr634Tyr	0	0	4.00446	[4.004;4.004]
p.Asn635Ala	0	4.58069	4.00446	[3.922;4.010]
p.Asn635Cys	0	30.3707	4.00446	[0.000;4.008]
p.Asn635Asp	0	0	4.00446	[4.004;4.004]
p.Asn635Glu	0	0	4.00446	[4.004;4.004]
p.Asn635Phe	0	0	4.00446	[4.004;4.004]
p.Asn635Gly	0	0	4.00446	[4.004;4.004]
p.Asn635His	0	3.69328	4.00446	[3.953;4.010]
p.Asn635Ile	19.6516	11.4794	3.8566	[1.225;4.009]
p.Asn635Lys	0	1.66532	4.00446	[3.987;4.010]
p.Asn635Leu	0	4.81129	4.00446	[3.925;4.010]
p.Asn635Met	0	5.21696	4.00446	[3.911;4.010]
p.Asn635=	105.324	20.674	-1.01462	[-2.682;0.060]
p.Asn635Pro	0	12.9741	4.00446	[3.471;4.010]
p.Asn635Gln	0	0	4.00446	[4.004;4.004]
p.Asn635Arg	0	0	4.00446	[4.004;4.004]
p.Asn635Ser	0	7.4806	4.00446	[3.831;4.010]
p.Asn635Thr	0	6.61612	4.00446	[3.874;4.010]
p.Asn635Val	13.3336	9.35918	3.94882	[3.609;4.010]
p.Asn635Trp	0	0	4.00446	[4.004;4.004]
p.Asn635Ter	0	8.77704	4.00446	[3.726;4.010]
p.Asn635Tyr	0	3.45141	4.00446	[3.944;4.010]
p.Ser636Ala	134.716	13.7641	-1.48623	[-3.421;-1.018]
p.Ser636Cys	119.103	3.72226	-1.12636	[-1.270;-1.045]
p.Ser636Asp	64.7203	15.2485	0.0245895	[-0.925;1.691]
p.Ser636Glu	105.324	20.9095	-1.01462	[-2.151;-0.115]
p.Ser636Phe	45.4597	10.2004	0.853816	[-0.034;3.737]
p.Ser636Gly	48.7813	13.7352	0.677734	[-0.345;3.778]
p.Ser636His	13.1493	9.62024	3.95095	[3.619;4.010]
p.Ser636Ile	129.441	10.5769	-1.3341	[-3.130;-1.019]
p.Ser636Lys	0.609426	9.58004	4.00643	[3.722;4.010]
p.Ser636Leu	119.103	5.34134	-1.12636	[-1.356;-1.025]
p.Ser636Met	130.548	12.5784	-1.3609	[-3.365;-1.013]
p.Ser636Asn	127.162	17.3319	-1.28497	[-3.418;-0.826]
p.Ser636Pro	132.958	24.2813	-1.42817	[-3.389;-0.458]
p.Ser636Gln	52.6622	17.3025	0.510858	[-0.800;3.860]
p.Ser636Arg	44.3194	9.66544	0.928039	[0.115;3.767]
p.Ser636=	97.5625	17.8567	-0.967542	[-1.391;0.173]
p.Ser636Thr	129.671	18.2467	-1.33947	[-3.382;-0.926]
p.Ser636Val	129.441	22.8997	-1.3341	[-3.408;-0.827]
p.Ser636Trp	57.8604	10.563	0.302473	[-0.492;2.015]
p.Ser636Ter	0	3.69328	4.00446	[3.945;4.010]
p.Ser636Tyr	71.7315	13.9529	-0.258091	[-0.975;0.901]
p.Glu637Ala	3.06977	28.4232	4.00982	[0.000;4.009]
p.Glu637Cys	0	9.62258	4.00446	[3.732;4.010]
p.Glu637Asp	0	8.77704	4.00446	[3.768;4.010]
p.Glu637=	117.383	31.2533	-1.09995	[-3.373;0.385]
p.Glu637Phe	0	0	4.00446	[4.004;4.004]
p.Glu637Gly	0	0.730058	4.00446	[3.998;4.008]
p.Glu637His	0	0	4.00446	[4.004;4.004]
p.Glu637Ile	0	11.2848	4.00446	[3.498;4.010]
p.Glu637Lys	0	0	4.00446	[4.004;4.004]
p.Glu637Leu	0	0	4.00446	[4.004;4.004]
p.Glu637Met	0	10.646	4.00446	[3.644;4.010]
p.Glu637Asn	0	0	4.00446	[4.004;4.004]
p.Glu637Pro	0	9.62258	4.00446	[3.725;4.010]
p.Glu637Gln	37.5562	11.1816	1.65703	[0.325;3.906]
p.Glu637Arg	0	0	4.00446	[4.004;4.004]
p.Glu637Ser	0	7.39903	4.00446	[3.796;4.010]
p.Glu637Thr	0	4.38852	4.00446	[3.923;4.010]
p.Glu637Val	0	7.52317	4.00446	[3.790;4.010]
p.Glu637Trp	0	15.419	4.00446	[2.587;4.010]
p.Glu637Ter	0	0	4.00446	[4.004;4.004]
p.Glu637Tyr	0	0	4.00446	[4.004;4.004]
p.Val644Ala	0	NA	4.00446	[NA;NA]
p.Val644Cys	31.816	0	3.60971	[3.610;3.610]
p.Val644Asp	0	0	4.00446	[4.004;4.004]
p.Val644Glu	NA	NA	NA	[NA;NA]
p.Val644Phe	15.216	8.9105	3.92523	[2.995;4.009]
p.Val644Gly	0	0	4.00446	[4.004;4.004]
p.Val644His	NA	NA	NA	[NA;NA]
p.Val644Ile	182.592	0	-2.43299	[-2.433;-2.433]
p.Val644Lys	0	0	4.00446	[4.004;4.004]
p.Val644Leu	120.376	11.8395	-1.1484	[-2.119;-0.975]
p.Val644Met	NA	NA	NA	[NA;NA]
p.Val644Asn	0	0	4.00446	[4.004;4.004]
p.Val644Pro	NA	NA	NA	[NA;NA]
p.Val644Gln	72.0471	18.9172	-0.270838	[-1.011;1.668]
p.Val644Arg	0	0	4.00446	[4.004;4.004]
p.Val644Ser	0	0	4.00446	[4.004;4.004]
p.Val644Thr	1.7934	1.81903	4.00897	[3.995;4.010]
p.Val644=	94.5999	9.26225	-0.932495	[-1.043;-0.494]
p.Val644Trp	0	15.3767	4.00446	[1.745;4.010]
p.Val644Ter	20.288	6.85931	3.84532	[2.811;3.995]
p.Val644Tyr	NA	NA	NA	[NA;NA]
p.Met645Ala	48.2068	7.60227	0.704824	[0.095;2.710]
p.Met645Cys	75.0813	14.0282	-0.392333	[-1.011;0.690]
p.Met645Asp	0	0	4.00446	[4.004;4.004]
p.Met645Glu	0	6.50731	4.00446	[3.866;4.010]
p.Met645Phe	0	NA	4.00446	[NA;NA]
p.Met645Gly	4.86912	5.97295	4.00776	[3.903;4.010]
p.Met645His	0	0	4.00446	[4.004;4.004]
p.Met645Ile	33.2176	10.8595	2.84178	[0.425;3.986]
p.Met645Lys	1.8737	1.33756	4.00908	[4.002;4.010]
p.Met645Leu	23.6904	6.41916	3.77962	[2.014;3.968]
p.Met645=	104.337	16.106	-1.01235	[-1.595;-0.373]
p.Met645Asn	29.5181	27.4028	3.65525	[-0.759;4.008]
p.Met645Pro	0	1.62683	4.00446	[3.985;4.010]
p.Met645Gln	46.8907	12.7477	0.771518	[-0.192;3.842]
p.Met645Arg	10.5955	10.222	3.97666	[3.647;4.010]
p.Met645Ser	5.20322	6.64755	4.00698	[3.853;4.010]
p.Met645Thr	82.9726	2.64968	-0.680613	[-0.821;-0.489]
p.Met645Val	54.4121	7.97691	0.439779	[-0.143;1.212]
p.Met645Trp	0	0	4.00446	[4.004;4.004]
p.Met645Ter	0	0	4.00446	[4.004;4.004]
p.Met645Tyr	0	0	4.00446	[4.004;4.004]
p.Leu646Ala	66.6352	16.939	-0.0531046	[-0.976;2.455]
p.Leu646Cys	66.5468	20.9977	-0.0495395	[-1.017;3.667]
p.Leu646Asp	0	0	4.00446	[4.004;4.004]
p.Leu646Glu	0	5.98767	4.00446	[3.885;4.010]
p.Leu646Phe	21.6839	26.6112	3.81942	[-0.349;4.009]
p.Leu646Gly	19.9934	8.49248	3.85058	[1.869;4.007]
p.Leu646His	0	0	4.00446	[4.004;4.004]
p.Leu646Ile	82.0438	18.3017	-0.650628	[-1.145;0.798]
p.Leu646Lys	0	0	4.00446	[4.004;4.004]
p.Leu646=	106.563	19.0162	-1.01727	[-1.993;-0.174]
p.Leu646Met	164.34	16.8186	-2.97782	[-3.406;0.000]
p.Leu646Asn	0	0	4.00446	[4.004;4.004]
p.Leu646Pro	3.38133	4.84478	4.00973	[3.939;4.010]
p.Leu646Gln	0	4.19581	4.00446	[3.927;4.010]
p.Leu646Arg	0	0	4.00446	[4.004;4.004]
p.Leu646Ser	39.0602	10.2512	1.42704	[0.310;3.894]
p.Leu646Thr	81.6991	3.68954	-0.63918	[-0.824;-0.330]
p.Leu646Val	100.338	8.13019	-0.992728	[-1.068;-0.761]
p.Leu646Trp	106.512	28.2327	-1.01717	[-3.233;0.245]
p.Leu646Ter	33.634	11.3715	2.64975	[0.265;3.961]
p.Leu646Tyr	41.4504	28.1513	1.1598	[-0.939;4.007]
p.Ile647Ala	0	42.0428	4.00446	[-0.617;4.009]
p.Ile647Cys	91.296	7.24322	-0.885377	[-1.015;-0.488]
p.Ile647Asp	4.51892	2.64628	4.00845	[3.985;4.010]
p.Ile647Glu	0	0	4.00446	[4.004;4.004]
p.Ile647Phe	91.296	21.3091	-0.885377	[-1.475;0.768]
p.Ile647Gly	87.2746	10.6867	-0.802893	[-1.030;-0.112]
p.Ile647His	0	0	4.00446	[4.004;4.004]
p.Ile647=	109.14	14.5184	-1.02473	[-1.490;-0.686]
p.Ile647Lys	0	0	4.00446	[4.004;4.004]
p.Ile647Leu	122.744	8.21507	-1.19369	[-1.668;-1.017]
p.Ile647Met	81.5892	25.1656	-0.635496	[-1.570;3.696]
p.Ile647Asn	0	0	4.00446	[4.004;4.004]
p.Ile647Pro	0	0	4.00446	[4.004;4.004]
p.Ile647Gln	0	6.72072	4.00446	[3.875;4.010]
p.Ile647Arg	0	3.51696	4.00446	[3.956;4.010]
p.Ile647Ser	15.5126	9.25745	3.9212	[2.539;4.009]
p.Ile647Thr	38.2296	8.88245	1.54646	[0.324;3.814]
p.Ile647Val	88.2845	15.8474	-0.826548	[-1.143;0.426]
p.Ile647Trp	NA	NA	NA	[NA;NA]
p.Ile647Ter	0	0	4.00446	[4.004;4.004]
p.Ile647Tyr	24.6645	8.33899	3.75936	[1.278;4.002]
p.Gly648Ala	91.296	15.6713	-0.885377	[-1.117;0.211]
p.Gly648Cys	0	0	4.00446	[4.004;4.004]
p.Gly648Asp	0	NA	4.00446	[NA;NA]
p.Gly648Glu	0	0	4.00446	[4.004;4.004]
p.Gly648Phe	0	NA	4.00446	[NA;NA]
p.Gly648=	71.9161	24.3146	-0.265549	[-1.077;3.859]
p.Gly648His	0	0	4.00446	[4.004;4.004]
p.Gly648Ile	0	0	4.00446	[4.004;4.004]
p.Gly648Lys	0	0	4.00446	[4.004;4.004]
p.Gly648Leu	0	0	4.00446	[4.004;4.004]
p.Gly648Met	0	0	4.00446	[4.004;4.004]
p.Gly648Asn	NA	NA	NA	[NA;NA]
p.Gly648Pro	0	0	4.00446	[4.004;4.004]
p.Gly648Gln	31.0252	21.6555	3.62475	[-0.296;4.009]
p.Gly648Arg	0	0	4.00446	[4.004;4.004]
p.Gly648Ser	0	3.02432	4.00446	[3.958;4.010]
p.Gly648Thr	0	0	4.00446	[4.004;4.004]
p.Gly648Val	0	6.4807	4.00446	[3.853;4.010]
p.Gly648Trp	0	16.9857	4.00446	[1.060;4.010]
p.Gly648Ter	0	NA	4.00446	[NA;NA]
p.Gly648Tyr	0	0	4.00446	[4.004;4.004]
p.Ser649Ala	81.1713	10.7838	-0.621324	[-1.006;0.223]
p.Ser649Cys	67.368	22.9571	-0.082583	[-1.058;3.846]
p.Ser649Asp	0	0	4.00446	[4.004;4.004]
p.Ser649Glu	55.5913	10.7959	0.391909	[-0.428;2.521]
p.Ser649Phe	55.8452	11.9503	0.381692	[-0.502;2.910]
p.Ser649Gly	50.2825	7.2276	0.609726	[0.059;1.965]
p.Ser649His	0	0	4.00446	[4.004;4.004]
p.Ser649Ile	10.7289	10.9802	3.9755	[3.615;4.010]
p.Ser649Lys	51.6973	26.6528	0.549711	[-1.030;4.000]
p.Ser649Leu	81.4236	10.1896	-0.629911	[-0.999;0.225]
p.Ser649Met	124.324	15.2241	-1.22557	[-3.282;-0.952]
p.Ser649Asn	0	6.99302	4.00446	[3.825;4.010]
p.Ser649Pro	109.349	22.1101	-1.02564	[-3.043;0.156]
p.Ser649Gln	82.0438	8.73045	-0.650628	[-0.987;0.030]
p.Ser649Arg	21.5423	4.47192	3.82212	[3.641;3.955]
p.Ser649=	94.4265	7.86265	-0.930245	[-1.036;-0.574]
p.Ser649Thr	164.088	21.4934	-2.98516	[-3.367;0.000]
p.Ser649Val	79.707	18.8631	-0.569767	[-1.120;0.978]
p.Ser649Trp	85.3528	18.0314	-0.752087	[-1.114;0.784]
p.Ser649Ter	0	0	4.00446	[4.004;4.004]
p.Ser649Tyr	64.339	18.2111	0.0402628	[-0.988;2.846]
p.Leu650Ala	30.432	17.821	3.6365	[0.030;4.008]
p.Leu650Cys	30.432	17.821	3.6365	[-0.022;4.006]
p.Leu650Asp	0	1.51216	4.00446	[3.990;4.010]
p.Leu650Glu	6.13627	3.5934	4.00411	[3.954;4.010]
p.Leu650Phe	0	25.2027	4.00446	[0.000;4.009]
p.Leu650Gly	31.4751	3.29213	3.61609	[1.643;3.763]
p.Leu650His	0	4.57023	4.00446	[3.912;4.010]
p.Leu650Ile	62.6026	16.5634	0.112389	[-0.922;3.660]
p.Leu650Lys	0	3.78041	4.00446	[3.945;4.010]
p.Leu650=	136.905	16.367	-1.57266	[-3.407;-1.010]
p.Leu650Met	60.864	5.19734	0.184415	[-0.246;0.583]
p.Leu650Asn	0	0	4.00446	[4.004;4.004]
p.Leu650Pro	103.583	22.9734	-1.01015	[-3.241;0.272]
p.Leu650Gln	5.61044	5.03047	4.00585	[3.918;4.010]
p.Leu650Arg	1.26375	0.585958	4.00805	[4.005;4.010]
p.Leu650Ser	5.60077	8.19781	4.00588	[3.831;4.010]
p.Leu650Thr	0	16.6652	4.00446	[2.239;4.010]
p.Leu650Val	86.9485	6.85072	-0.794784	[-0.995;-0.342]
p.Leu650Trp	53.6346	16.875	0.471479	[-0.732;3.783]
p.Leu650Ter	0	3.01758	4.00446	[3.962;4.010]
p.Leu650Tyr	0	3.02432	4.00446	[3.960;4.010]
p.Met651Ala	60.864	11.3485	0.184415	[-0.657;1.416]
p.Met651Cys	120.619	6.75124	-1.15283	[-1.438;-1.018]
p.Met651Asp	0	6.01443	4.00446	[3.854;4.010]
p.Met651Glu	9.36369	6.22852	3.98649	[3.814;4.010]
p.Met651Phe	94.7204	12.8995	-0.934047	[-1.128;-0.268]
p.Met651Gly	66.8634	7.04535	-0.0623045	[-0.561;0.463]
p.Met651His	0	0	4.00446	[4.004;4.004]
p.Met651Ile	91.296	27.9982	-0.885377	[-2.128;1.414]
p.Met651Lys	10.0888	4.83071	3.98091	[3.865;4.010]
p.Met651Leu	123.923	16.2571	-1.21739	[-3.306;-0.836]
p.Met651=	101.224	15.301	-0.998829	[-1.376;-0.201]
p.Met651Asn	0	0	4.00446	[4.004;4.004]
p.Met651Pro	0	0	4.00446	[4.004;4.004]
p.Met651Gln	0	0	4.00446	[4.004;4.004]
p.Met651Arg	12.4743	4.46291	3.95845	[3.838;4.009]
p.Met651Ser	57.3965	7.99347	0.3204	[-0.321;1.168]
p.Met651Thr	65.6055	22.3381	-0.0114469	[-1.027;3.754]
p.Met651Val	97.3824	34.2685	-0.965613	[-3.200;2.280]
p.Met651Trp	31.6708	10.6044	3.61241	[0.544;3.969]
p.Met651Ter	0	0	4.00446	[4.004;4.004]
p.Met651Tyr	0	0	4.00446	[4.004;4.004]
p.Tyr652Ala	152.16	0	-3.37881	[-3.379;-3.379]
p.Tyr652Cys	124.101	24.5244	-1.221	[-3.310;-0.373]
p.Tyr652Asp	NA	NA	NA	[NA;NA]
p.Tyr652Glu	182.592	1.20338	-2.43299	[-2.549;-2.268]
p.Tyr652Phe	NA	NA	NA	[NA;NA]
p.Tyr652Gly	60.864	0.401127	0.184415	[0.150;0.213]
p.Tyr652His	166.454	2.39996	-2.92316	[-3.083;-2.810]
p.Tyr652Ile	NA	NA	NA	[NA;NA]
p.Tyr652Lys	121.728	41.1558	-1.17382	[-3.351;1.463]
p.Tyr652Leu	136.944	39.9248	-1.57437	[-3.389;0.290]
p.Tyr652Met	91.296	31.5954	-0.885377	[-2.522;3.623]
p.Tyr652Asn	182.592	6.25626	-2.43299	[-2.805;-0.069]
p.Tyr652Pro	62.0504	NA	0.135377	[NA;NA]
p.Tyr652Gln	182.592	0	-2.43299	[-2.433;-2.433]
p.Tyr652Arg	122.914	5.75392	-1.19708	[-1.479;-1.033]
p.Tyr652Ser	91.296	12.9258	-0.885377	[-1.076;-0.035]
p.Tyr652Thr	182.592	0	-2.43299	[-2.433;-2.433]
p.Tyr652Val	96.3999	20.3871	-0.954602	[-1.503;0.272]
p.Tyr652Trp	31.0252	NA	3.62475	[NA;NA]
p.Tyr652Ter	0	0	4.00446	[4.004;4.004]
p.Tyr652=	NA	NA	NA	[NA;NA]
p.Ala653=	NA	NA	NA	[NA;NA]
p.Ala653Cys	15.5126	24.1272	3.9212	[0.000;4.010]
p.Ala653Asp	51.4366	0	0.560465	[0.560;0.560]
p.Ala653Glu	0	20.979	4.00446	[0.000;4.010]
p.Ala653Phe	93.6532	3.40854	-0.919978	[-0.990;-0.807]
p.Ala653Gly	20.7177	6.58107	3.83751	[2.378;3.993]
p.Ala653His	165.802	24.2398	-2.93894	[-3.393;0.000]
p.Ala653Ile	33.8044	9.60251	2.58147	[0.521;3.882]
p.Ala653Lys	80.2616	22.5158	-0.589641	[-1.274;1.532]
p.Ala653Leu	58.2695	6.80519	0.286702	[-0.240;0.901]
p.Ala653Met	69.6645	12.51	-0.17462	[-0.932;0.791]
p.Ala653Asn	0	0	4.00446	[4.004;4.004]
p.Ala653Pro	121.728	20.1768	-1.17382	[-3.331;-0.650]
p.Ala653Gln	82.0438	NA	-0.650628	[NA;NA]
p.Ala653Arg	88.0125	10.6322	-0.820402	[-1.025;-0.120]
p.Ala653Ser	0	23.6014	4.00446	[0.000;4.010]
p.Ala653Thr	0	0	4.00446	[4.004;4.004]
p.Ala653Val	4.16716	16.152	4.009	[1.364;4.009]
p.Ala653Trp	80.5369	12.1159	-0.599346	[-1.013;0.372]
p.Ala653Ter	0	0	4.00446	[4.004;4.004]
p.Ala653Tyr	60.864	14.1785	0.184415	[-0.911;3.424]
p.Ser654Ala	104.907	11.0431	-1.01369	[-1.291;-0.740]
p.Ser654Cys	91.8056	6.81908	-0.893619	[-1.016;-0.481]
p.Ser654Asp	0	0	4.00446	[4.004;4.004]
p.Ser654Glu	0	3.07169	4.00446	[3.959;4.010]
p.Ser654Phe	107.981	12.8861	-1.02059	[-1.373;-0.694]
p.Ser654Gly	89.1697	4.69748	-0.845513	[-0.971;-0.574]
p.Ser654His	0	0	4.00446	[4.004;4.004]
p.Ser654Ile	82.9008	17.7011	-0.678342	[-1.110;0.692]
p.Ser654Lys	3.55286	1.75398	4.00963	[4.001;4.010]
p.Ser654Leu	74.4034	3.61372	-0.365338	[-0.628;-0.066]
p.Ser654Met	102.966	13.3053	-1.00786	[-1.286;-0.538]
p.Ser654Asn	25.5662	14.942	3.74018	[0.457;4.009]
p.Ser654Pro	40.576	13.7186	1.2475	[-0.126;3.939]
p.Ser654Gln	0	0	4.00446	[4.004;4.004]
p.Ser654Arg	11.1545	2.15233	3.97165	[3.922;4.001]
p.Ser654=	91.5235	3.9779	-0.889124	[-0.975;-0.704]
p.Ser654Thr	106.622	18.2962	-1.0174	[-1.749;-0.194]
p.Ser654Val	108.873	10.6234	-1.02365	[-1.343;-0.851]
p.Ser654Trp	109.133	10.5208	-1.0247	[-1.354;-0.843]
p.Ser654Ter	0	0	4.00446	[4.004;4.004]
p.Ser654Tyr	93.854	14.1984	-0.922679	[-1.216;0.081]
p.Ile655Ala	20.1637	4.82933	3.84755	[3.672;3.977]
p.Ile655Cys	72.2804	7.39471	-0.280243	[-0.764;0.287]
p.Ile655Asp	1.35465	8.32415	4.00823	[3.816;4.010]
p.Ile655Glu	15.216	9.55546	3.92523	[2.342;4.009]
p.Ile655Phe	68.5407	8.30014	-0.129614	[-0.738;0.471]
p.Ile655Gly	81.1914	3.87314	-0.622011	[-0.823;-0.323]
p.Ile655His	20.3995	6.20357	3.84331	[3.210;3.995]
p.Ile655=	82.2758	11.1603	-0.658238	[-1.012;0.144]
p.Ile655Lys	17.041	10.2591	3.89916	[1.500;4.010]
p.Ile655Leu	87.3053	5.37509	-0.803647	[-0.974;-0.433]
p.Ile655Met	47.2572	8.53424	0.75214	[0.031;3.270]
p.Ile655Asn	76.08	10.7141	-0.431779	[-0.941;0.439]
p.Ile655Pro	31.6847	8.16206	3.61215	[0.789;3.909]
p.Ile655Gln	25.6053	6.54055	3.73934	[1.542;3.953]
p.Ile655Arg	15.2136	2.37322	3.92526	[3.851;3.980]
p.Ile655Ser	18.893	4.43085	3.86959	[3.706;3.980]
p.Ile655Thr	34.4116	10.9738	2.37272	[0.422;3.930]
p.Ile655Val	102.723	6.09513	-1.00683	[-1.058;-0.873]
p.Ile655Trp	60.3067	7.2247	0.207124	[-0.389;0.824]
p.Ile655Ter	0	1.89169	4.00446	[3.983;4.010]
p.Ile655Tyr	75.9991	11.4139	-0.428599	[-0.976;0.512]
p.Phe656Ala	29.652	3.21849	3.65246	[2.007;3.794]
p.Phe656Cys	51.2468	15.6795	0.568381	[-0.587;3.808]
p.Phe656Asp	11.3496	6.64635	3.96982	[3.783;4.010]
p.Phe656Glu	23.0601	3.21448	3.79242	[3.665;3.908]
p.Phe656=	96.2151	8.44581	-0.952444	[-1.038;-0.633]
p.Phe656Gly	34.4891	5.84639	2.34922	[0.898;3.794]
p.Phe656His	77.2034	16.803	-0.475653	[-1.026;0.725]
p.Phe656Ile	98.904	20.1749	-0.980812	[-1.711;0.125]
p.Phe656Lys	18.2378	4.72667	3.88041	[3.689;3.992]
p.Phe656Leu	110.594	8.53187	-1.03205	[-1.309;-0.918]
p.Phe656Met	62.9121	3.94052	0.0994915	[-0.208;0.411]
p.Phe656Asn	53.9247	14.6017	0.459659	[-0.590;3.771]
p.Phe656Pro	61.076	7.87664	0.175703	[-0.392;0.818]
p.Phe656Gln	64.9866	17.7756	0.0137002	[-1.013;3.617]
p.Phe656Arg	13.9807	3.10151	3.94109	[3.850;3.996]
p.Phe656Ser	16.4762	3.67145	3.90756	[3.780;3.984]
p.Phe656Thr	42.0577	14.0636	1.10425	[-0.134;3.931]
p.Phe656Val	47.2553	6.60629	0.752238	[0.214;2.417]
p.Phe656Trp	73.4748	5.51381	-0.328191	[-0.689;0.094]
p.Phe656Ter	4.73227	6.9113	4.00805	[3.890;4.010]
p.Phe656Tyr	22.7383	10.0789	3.79886	[1.074;4.007]
p.Gly657Ala	90.8079	4.95723	-0.876986	[-0.998;-0.628]
p.Gly657Cys	37.6564	7.05212	1.63972	[0.534;3.770]
p.Gly657Asp	63.6891	11.9601	0.0671559	[-0.720;1.300]
p.Gly657Glu	24.0107	13.715	3.77302	[0.629;4.008]
p.Gly657Phe	1.23605	1.89622	4.00799	[3.990;4.010]
p.Gly657=	82.9253	11.1963	-0.679116	[-1.005;0.135]
p.Gly657His	79.1894	13.3461	-0.550856	[-1.010;0.557]
p.Gly657Ile	30.281	13.1575	3.63955	[0.377;4.002]
p.Gly657Lys	73.9455	18.5918	-0.347031	[-1.043;1.423]
p.Gly657Leu	14.7238	3.74058	3.93172	[3.820;3.998]
p.Gly657Met	0	8.67577	4.00446	[3.715;4.010]
p.Gly657Asn	0	15.6268	4.00446	[2.032;4.010]
p.Gly657Pro	60.864	30.4116	0.184415	[-1.110;3.958]
p.Gly657Gln	85.6464	24.9337	-0.760295	[-1.449;1.496]
p.Gly657Arg	82.6727	3.79624	-0.671074	[-0.858;-0.409]
p.Gly657Ser	25.3715	10.1234	3.74434	[0.842;4.008]
p.Gly657Thr	41.0132	10.4637	1.20243	[0.165;3.820]
p.Gly657Val	55.1026	8.64125	0.411683	[-0.261;1.574]
p.Gly657Trp	18.425	4.17386	3.87736	[3.715;3.978]
p.Gly657Ter	NA	NA	NA	[NA;NA]
p.Gly657Tyr	41.4504	2.98306	1.1598	[0.733;2.144]
p.Asn658Ala	23.2206	8.70995	3.78919	[1.344;4.001]
p.Asn658Cys	7.16047	3.50778	3.99981	[3.932;4.010]
p.Asn658Asp	21.28	7.05875	3.82707	[2.059;3.999]
p.Asn658Glu	83.1604	9.79121	-0.686535	[-1.011;0.107]
p.Asn658Phe	45.2486	7.95463	0.866934	[0.169;3.654]
p.Asn658Gly	25.7869	1.78689	3.73544	[3.664;3.804]
p.Asn658His	113.442	6.44263	-1.05328	[-1.264;-0.997]
p.Asn658Ile	22.1324	15.3918	3.81077	[0.559;4.009]
p.Asn658Lys	109.555	5.51703	-1.02657	[-1.138;-0.974]
p.Asn658Leu	58.5642	9.04362	0.275377	[-0.397;1.088]
p.Asn658Met	33.899	11.5694	2.54565	[0.385;3.960]
p.Asn658=	97.9723	7.96807	-0.971803	[-1.053;-0.678]
p.Asn658Pro	120.086	12.5763	-1.14321	[-2.168;-0.928]
p.Asn658Gln	138.168	5.58535	-1.63126	[-3.044;-1.291]
p.Asn658Arg	87.8764	6.40911	-0.817265	[-0.991;-0.390]
p.Asn658Ser	23.8057	5.45723	3.77726	[2.596;3.951]
p.Asn658Thr	35.9049	10.3	1.99023	[0.342;3.905]
p.Asn658Val	30.9302	4.51504	3.62661	[1.323;3.807]
p.Asn658Trp	86.2502	8.78051	-0.776688	[-1.009;-0.052]
p.Asn658Ter	0	0.236976	4.00446	[4.003;4.006]
p.Asn658Tyr	121.651	10.6403	-1.17233	[-1.867;-1.003]
p.Val659Ala	0	0	4.00446	[4.004;4.004]
p.Val659Cys	0	0	4.00446	[4.004;4.004]
p.Val659Asp	0	1.63011	4.00446	[3.987;4.010]
p.Val659Glu	15.8	3.8158	3.91723	[3.789;3.997]
p.Val659Phe	86.7893	16.1076	-0.790744	[-1.094;0.441]
p.Val659Gly	35.8023	11.3896	2.01391	[0.302;3.934]
p.Val659His	2.29377	10.1005	4.00954	[3.699;4.010]
p.Val659Ile	70.394	10.003	-0.203953	[-0.868;0.652]
p.Val659Lys	0	0	4.00446	[4.004;4.004]
p.Val659Leu	52.4903	10.1198	0.517748	[-0.239;3.605]
p.Val659Met	101.596	16.5243	-1.00109	[-1.461;-0.157]
p.Val659Asn	26.7206	16.9251	3.71528	[0.224;4.008]
p.Val659Pro	38.543	9.82973	1.49933	[0.267;3.861]
p.Val659Gln	24.1899	9.81431	3.7693	[1.003;4.001]
p.Val659Arg	6.29354	2.80943	4.00353	[3.964;4.010]
p.Val659Ser	20.288	13.2261	3.84532	[0.733;4.009]
p.Val659Thr	20.288	26.754	3.84532	[-0.292;4.009]
p.Val659=	79.5047	17.5945	-0.562414	[-1.054;0.894]
p.Val659Trp	11.0662	6.8558	3.97247	[3.778;4.010]
p.Val659Ter	0	0.375344	4.00446	[4.001;4.007]
p.Val659Tyr	48.6912	12.2511	0.681945	[-0.237;3.760]
p.Ser660Ala	99.4327	4.58585	-0.985489	[-1.020;-0.873]
p.Ser660Cys	60.864	17.4821	0.184415	[-0.988;3.725]
p.Ser660Asp	0	8.50629	4.00446	[3.726;4.010]
p.Ser660Glu	71.0826	15.3545	-0.231806	[-0.995;1.066]
p.Ser660Phe	0	12.5874	4.00446	[3.275;4.010]
p.Ser660Gly	123.908	5.78046	-1.21707	[-1.516;-1.048]
p.Ser660His	NA	NA	NA	[NA;NA]
p.Ser660Ile	40.576	3.63508	1.2475	[0.716;2.736]
p.Ser660Lys	53.0197	13.7234	0.496447	[-0.553;3.698]
p.Ser660Leu	29.4266	6.79868	3.65716	[1.101;3.916]
p.Ser660Met	77.561	14.8768	-0.489452	[-1.016;0.640]
p.Ser660Asn	151.788	14.5016	-3.39025	[-3.437;-1.191]
p.Ser660Pro	0	9.15719	4.00446	[3.641;4.010]
p.Ser660Gln	85.815	4.0339	-0.764938	[-0.926;-0.532]
p.Ser660Arg	79.1743	6.02604	-0.5503	[-0.883;-0.032]
p.Ser660=	102.572	17.1837	-1.00615	[-1.515;-0.268]
p.Ser660Thr	104.926	11.5256	-1.01374	[-1.250;-0.648]
p.Ser660Val	61.0592	8.70965	0.176394	[-0.566;1.097]
p.Ser660Trp	22.903	4.20645	3.79557	[3.633;3.934]
p.Ser660Ter	0	0	4.00446	[4.004;4.004]
p.Ser660Tyr	101.056	18.3522	-0.997749	[-1.578;-0.050]
p.Ala661=	107.698	17.5366	-1.0198	[-1.628;-0.348]
p.Ala661Cys	79.3947	11.8994	-0.558396	[-1.004;0.343]
p.Ala661Asp	0	16.8171	4.00446	[1.669;4.009]
p.Ala661Glu	15.216	15.1815	3.92523	[0.931;4.009]
p.Ala661Phe	138.123	4.83651	-1.62905	[-2.754;-1.317]
p.Ala661Gly	38.2318	8.14524	1.54612	[0.500;3.800]
p.Ala661His	165.802	35.0376	-2.93894	[-3.390;0.000]
p.Ala661Ile	141.615	27.8644	-1.83905	[-3.413;0.000]
p.Ala661Lys	91.296	9.88783	-0.885377	[-1.039;-0.349]
p.Ala661Leu	119.004	10.3787	-1.12474	[-1.677;-0.961]
p.Ala661Met	65.635	25.964	-0.0126421	[-1.051;3.914]
p.Ala661Asn	41.0219	28.3229	1.20156	[-0.999;4.008]
p.Ala661Pro	73.0368	20.5276	-0.310636	[-1.034;2.621]
p.Ala661Gln	77.4015	16.4371	-0.483306	[-1.022;0.943]
p.Ala661Arg	50.9903	9.21539	0.579193	[-0.095;2.926]
p.Ala661Ser	73.098	8.2627	-0.313094	[-0.838;0.303]
p.Ala661Thr	60.864	16.6433	0.184415	[-0.917;3.639]
p.Ala661Val	125.371	3.25331	-1.24723	[-1.395;-1.136]
p.Ala661Trp	92.4539	11.9473	-0.903312	[-1.099;-0.183]
p.Ala661Ter	0	0	4.00446	[4.004;4.004]
p.Ala661Tyr	94.3348	8.22296	-0.929047	[-1.034;-0.509]
p.Ile662Ala	38.2585	8.4307	1.542	[0.462;3.808]
p.Ile662Cys	73.5404	15.8937	-0.330815	[-1.014;1.128]
p.Ile662Asp	0	1.23718	4.00446	[3.993;4.010]
p.Ile662Glu	20.288	18.0387	3.84532	[0.336;4.009]
p.Ile662Phe	33.9793	9.52978	2.5163	[0.515;3.907]
p.Ile662Gly	34.0352	12.234	2.49641	[0.389;3.985]
p.Ile662His	20.353	24.5186	3.84415	[-0.163;4.009]
p.Ile662=	87.7919	13.8224	-0.815294	[-1.078;0.104]
p.Ile662Lys	0	0	4.00446	[4.004;4.004]
p.Ile662Leu	97.9323	17.1668	-0.971396	[-1.513;0.111]
p.Ile662Met	45.8215	16.6383	0.831946	[-0.558;3.907]
p.Ile662Asn	42.8961	11.0102	1.03378	[0.004;3.755]
p.Ile662Pro	0	24.9864	4.00446	[0.000;4.009]
p.Ile662Gln	60.864	6.59189	0.184415	[-0.317;0.688]
p.Ile662Arg	22.6336	13.2954	3.80093	[0.712;4.009]
p.Ile662Ser	44.7837	7.7994	0.896797	[0.294;3.640]
p.Ile662Thr	31.0252	21.6555	3.62475	[-0.142;4.007]
p.Ile662Val	81.9158	14.8383	-0.646396	[-1.062;0.572]
p.Ile662Trp	46.0879	8.14708	0.816316	[0.148;3.649]
p.Ile662Ter	31.0252	14.5041	3.62475	[0.240;4.007]
p.Ile662Tyr	33.9252	8.51926	2.53596	[0.630;3.878]
p.Ile663Ala	111.464	30.0386	-1.03754	[-3.366;0.746]
p.Ile663Cys	39.8656	21.9753	1.32656	[-0.637;4.001]
p.Ile663Asp	0	0	4.00446	[4.004;4.004]
p.Ile663Glu	0	0	4.00446	[4.004;4.004]
p.Ile663Phe	87.1158	18.8705	-0.798972	[-1.218;0.605]
p.Ile663Gly	3.34148	8.13709	4.00975	[3.829;4.010]
p.Ile663His	0	0	4.00446	[4.004;4.004]
p.Ile663=	104.765	13.2564	-1.01337	[-1.401;-0.611]
p.Ile663Lys	31.9665	7.43808	3.60694	[0.781;3.900]
p.Ile663Leu	57.3534	10.92	0.32207	[-0.503;1.543]
p.Ile663Met	82.9008	25.3072	-0.678342	[-1.298;3.281]
p.Ile663Asn	0	NA	4.00446	[NA;NA]
p.Ile663Pro	0	6.29371	4.00446	[3.851;4.010]
p.Ile663Gln	20.288	12.9051	3.84532	[0.927;4.009]
p.Ile663Arg	13.791	3.14644	3.9434	[3.853;3.997]
p.Ile663Ser	40.7267	8.63219	1.23168	[0.369;3.794]
p.Ile663Thr	66.2442	19.3811	-0.0373104	[-1.013;3.675]
p.Ile663Val	99.6112	15.0793	-0.986993	[-1.293;-0.144]
p.Ile663Trp	97.264	24.04	-0.96433	[-2.011;0.549]
p.Ile663Ter	0	7.5911	4.00446	[3.805;4.010]
p.Ile663Tyr	91.296	0	-0.885377	[-0.885;-0.885]
p.Gln664Ala	126.398	4.18723	-1.26881	[-1.485;-1.110]
p.Gln664Cys	62.1756	36.9968	0.13017	[-1.457;3.991]
p.Gln664Asp	92.1173	6.42951	-0.898391	[-1.014;-0.562]
p.Gln664Glu	78.6581	12.1882	-0.531116	[-0.987;0.383]
p.Gln664Phe	59.6773	13.8366	0.23232	[-0.809;2.340]
p.Gln664Gly	98.9891	9.75572	-0.981587	[-1.099;-0.500]
p.Gln664His	128.505	13.9199	-1.31335	[-3.321;-1.000]
p.Gln664Ile	60.864	13.729	0.184415	[-0.735;2.128]
p.Gln664Lys	79.9512	2.99177	-0.578571	[-0.765;-0.377]
p.Gln664Leu	93.2662	7.86011	-0.914707	[-1.020;-0.477]
p.Gln664Met	107.701	16.8106	-1.0198	[-1.792;-0.353]
p.Gln664Asn	60.864	23.386	0.184415	[-1.013;3.885]
p.Gln664Pro	60.864	15.5863	0.184415	[-0.893;3.662]
p.Gln664=	81.152	20.6311	-0.620664	[-1.178;1.213]
p.Gln664Arg	46.8209	21.1909	0.77528	[-0.915;4.002]
p.Gln664Ser	101.969	12.3013	-1.00317	[-1.259;-0.427]
p.Gln664Thr	88.084	15.8224	-0.822034	[-1.132;0.370]
p.Gln664Val	83.8168	11.5046	-0.706878	[-1.018;0.248]
p.Gln664Trp	72.3921	5.39963	-0.284738	[-0.663;0.143]
p.Gln664Ter	0	0	4.00446	[4.004;4.004]
p.Gln664Tyr	54.5401	12.9608	0.43456	[-0.554;3.644]
p.Arg665Ala	76.6177	30.0036	-0.452864	[-1.552;3.833]
p.Arg665Cys	60.864	14.6879	0.184415	[-0.787;3.618]
p.Arg665Asp	60.864	17.7598	0.184415	[-0.959;3.742]
p.Arg665Glu	89.0355	2.91232	-0.842722	[-0.930;-0.676]
p.Arg665Phe	62.0504	39.1204	0.135377	[-1.898;4.003]
p.Arg665Gly	101.878	8.18908	-1.00268	[-1.094;-0.787]
p.Arg665His	129.274	NA	-1.33027	[NA;NA]
p.Arg665Ile	64.994	11.8118	0.0133991	[-0.776;0.940]
p.Arg665Lys	53.256	11.5952	0.486875	[-0.430;2.953]
p.Arg665Leu	123.513	5.3303	-1.20908	[-1.419;-1.064]
p.Arg665Met	82.0438	8.62644	-0.650628	[-0.981;0.060]
p.Arg665Asn	60.864	21.1405	0.184415	[-1.009;3.796]
p.Arg665Pro	60.864	12.2467	0.184415	[-0.672;1.956]
p.Arg665Gln	124.351	14.6047	-1.22613	[-3.364;-0.936]
p.Arg665=	91.6718	10.77	-0.891507	[-1.036;-0.213]
p.Arg665Ser	74.1306	20.22	-0.354436	[-1.057;1.744]
p.Arg665Thr	96.8055	19.7105	-0.959244	[-1.487;0.183]
p.Arg665Val	101.988	11.4725	-1.00327	[-1.199;-0.599]
p.Arg665Trp	95.7474	19.4896	-0.946863	[-1.371;0.338]
p.Arg665Ter	0	0	4.00446	[4.004;4.004]
p.Arg665Tyr	121.728	23.0965	-1.17382	[-3.344;-0.609]
p.Leu666Ala	108.588	11.7388	-1.02258	[-1.410;-0.788]
p.Leu666Cys	93.0756	12.8517	-0.912077	[-1.095;-0.244]
p.Leu666Asp	109.26	32.4229	-1.02524	[-3.346;0.815]
p.Leu666Glu	41.0219	27.0202	1.20156	[-0.936;4.004]
p.Leu666Phe	132.318	32.6312	-1.40904	[-3.398;0.000]
p.Leu666Gly	87.5349	12.3487	-0.809206	[-1.044;-0.031]
p.Leu666His	62.0504	NA	0.135377	[NA;NA]
p.Leu666Ile	62.0504	62.9371	0.135377	[-3.063;4.001]
p.Leu666Lys	78.7609	5.83351	-0.534959	[-0.880;-0.079]
p.Leu666=	99.0098	3.80669	-0.981774	[-1.016;-0.892]
p.Leu666Met	60.864	7.16083	0.184415	[-0.333;0.781]
p.Leu666Asn	60.864	14.3872	0.184415	[-0.808;2.256]
p.Leu666Pro	31.0252	27.2118	3.62475	[-0.826;4.008]
p.Leu666Gln	0	22.5368	4.00446	[0.063;4.010]
p.Leu666Arg	127.752	9.56208	-1.29747	[-2.136;-1.020]
p.Leu666Ser	113.635	24.5709	-1.05511	[-3.271;-0.008]
p.Leu666Thr	109.943	11.7235	-1.02847	[-1.431;-0.775]
p.Leu666Val	82.9426	14.319	-0.679665	[-1.026;0.445]
p.Leu666Trp	61.4572	23.5511	0.159972	[-1.023;3.801]
p.Leu666Ter	0	0	4.00446	[4.004;4.004]
p.Leu666Tyr	112.393	NA	-1.04432	[NA;NA]
p.Tyr667Ala	80.7826	6.83231	-0.607923	[-0.924;-0.112]
p.Tyr667Cys	97.7944	11.3422	-0.969976	[-1.171;-0.432]
p.Tyr667Asp	85.8341	11.6659	-0.765463	[-1.029;0.074]
p.Tyr667Glu	68.2576	10.0918	-0.118282	[-0.811;0.694]
p.Tyr667Phe	NA	NA	NA	[NA;NA]
p.Tyr667Gly	97.805	8.06372	-0.970085	[-1.068;-0.663]
p.Tyr667His	110.534	9.2637	-1.0317	[-1.307;-0.917]
p.Tyr667Ile	0	0	4.00446	[4.004;4.004]
p.Tyr667Lys	35.2101	10.5837	2.15552	[0.432;3.912]
p.Tyr667Leu	117.373	7.85015	-1.09981	[-1.493;-1.010]
p.Tyr667Met	116.782	8.63411	-1.09162	[-1.395;-0.979]
p.Tyr667Asn	89.5929	19.6349	-0.85411	[-1.279;0.487]
p.Tyr667Pro	22.0064	13.8405	3.81322	[0.710;4.009]
p.Tyr667Gln	82.9008	24.0356	-0.678342	[-1.323;1.879]
p.Tyr667Arg	48.8403	9.0794	0.674982	[-0.075;3.631]
p.Tyr667Ser	104.348	7.80167	-1.01238	[-1.125;-0.839]
p.Tyr667Thr	81.2295	5.80979	-0.623313	[-0.890;-0.186]
p.Tyr667Val	54.7776	12.6554	0.424889	[-0.534;3.631]
p.Tyr667Trp	62.0504	62.9371	0.135377	[-3.116;4.005]
p.Tyr667Ter	0	2.42709	4.00446	[3.972;4.010]
p.Tyr667=	153.346	43.6565	-3.34177	[-3.338;0.004]
p.Ser668Ala	95.2062	17.1699	-0.940202	[-1.498;0.205]
p.Ser668Cys	20.5109	20.1078	3.84129	[0.392;4.010]
p.Ser668Asp	97.3824	25.7006	-0.965613	[-2.557;0.838]
p.Ser668Glu	102.674	4.65808	-1.00662	[-1.055;-0.913]
p.Ser668Phe	22.2225	18.4105	3.80902	[0.400;4.009]
p.Ser668Gly	69.4438	6.80492	-0.165764	[-0.695;0.326]
p.Ser668His	110.534	17.349	-1.0317	[-1.949;-0.336]
p.Ser668Ile	92.1993	19.3799	-0.899612	[-1.472;0.359]
p.Ser668Lys	29.5713	11.4934	3.65414	[0.579;4.003]
p.Ser668Leu	86.6931	12.8724	-0.788278	[-1.026;0.041]
p.Ser668Met	119.26	18.0088	-1.12897	[-3.313;-0.715]
p.Ser668Asn	100.354	8.74384	-0.992844	[-1.082;-0.697]
p.Ser668Pro	62.0504	18.914	0.135377	[-0.975;3.643]
p.Ser668Gln	121.22	17.5074	-1.16406	[-3.296;-0.795]
p.Ser668Arg	75.3358	10.5246	-0.402424	[-0.973;0.454]
p.Ser668=	95.9507	9.70863	-0.94931	[-1.065;-0.450]
p.Ser668Thr	162.304	14.2813	-3.04217	[-3.415;-1.098]
p.Ser668Val	104.143	9.54043	-1.01185	[-1.202;-0.797]
p.Ser668Trp	101.666	13.1442	-1.0015	[-1.296;-0.505]
p.Ser668Ter	0	2.12513	4.00446	[3.978;4.010]
p.Ser668Tyr	124.101	16.7258	-1.221	[-3.260;-0.886]
p.Gly669Ala	105.53	13.207	-1.01508	[-1.339;-0.551]
p.Gly669Cys	121.728	10.1208	-1.17382	[-1.726;-1.004]
p.Gly669Asp	101.117	11.0906	-0.998149	[-1.190;-0.520]
p.Gly669Glu	106.703	7.22368	-1.01756	[-1.161;-0.917]
p.Gly669Phe	20.288	15.2941	3.84532	[0.573;4.010]
p.Gly669=	81.0744	19.1247	-0.618005	[-1.174;1.204]
p.Gly669His	48.2225	10.247	0.704078	[-0.159;3.672]
p.Gly669Ile	61.2567	11.6134	0.168258	[-0.694;1.437]
p.Gly669Lys	162.021	1.27821	-3.05182	[-3.133;-2.976]
p.Gly669Leu	27.3792	10.5674	3.70099	[0.698;3.996]
p.Gly669Met	68.6975	13.1587	-0.135884	[-0.954;1.011]
p.Gly669Asn	115.652	10.1449	-1.07714	[-1.446;-0.961]
p.Gly669Pro	110.167	16.5628	-1.02964	[-1.817;-0.533]
p.Gly669Gln	107.961	29.5329	-1.02053	[-3.294;0.664]
p.Gly669Arg	83.1849	17.9407	-0.687302	[-1.124;0.929]
p.Gly669Ser	100.113	6.57614	-0.991022	[-1.050;-0.824]
p.Gly669Thr	121.184	11.1908	-1.16339	[-2.050;-0.985]
p.Gly669Val	83.9972	9.19784	-0.712371	[-0.993;0.005]
p.Gly669Trp	28.9597	23.4265	3.66699	[-0.291;4.009]
p.Gly669Ter	0	0	4.00446	[4.004;4.004]
p.Gly669Tyr	74.5435	31.272	-0.370928	[-1.354;3.934]
p.Thr670Ala	97.6596	11.4853	-0.968568	[-1.147;-0.420]
p.Thr670Cys	52.7059	20.7891	0.509103	[-0.976;3.951]
p.Thr670Asp	100.957	35.5639	-0.997096	[-3.290;3.018]
p.Thr670Glu	111.584	9.10388	-1.03836	[-1.301;-0.928]
p.Thr670Phe	0	16.8398	4.00446	[1.544;4.010]
p.Thr670Gly	100.483	14.2644	-0.993792	[-1.237;-0.226]
p.Thr670His	182.592	0	-2.43299	[-2.433;-2.433]
p.Thr670Ile	55.9998	17.7812	0.375495	[-0.773;3.826]
p.Thr670Lys	41.0219	41.6081	1.20156	[-1.260;4.007]
p.Thr670Leu	78.0635	4.04388	-0.50867	[-0.762;-0.154]
p.Thr670Met	86.6895	15.7816	-0.788186	[-1.092;0.483]
p.Thr670Asn	114.896	19.1499	-1.06829	[-3.245;-0.452]
p.Thr670Pro	46.6353	14.0628	0.78541	[-0.260;3.857]
p.Thr670Gln	80.7857	16.3542	-0.608028	[-1.053;0.701]
p.Thr670Arg	101.44	21.0287	-1.00016	[-1.990;0.052]
p.Thr670Ser	98.2964	22.65	-0.975046	[-1.752;0.496]
p.Thr670=	103.492	4.25303	-1.00984	[-1.039;-0.937]
p.Thr670Val	54.964	7.8241	0.417309	[-0.205;1.340]
p.Thr670Trp	124.101	NA	-1.221	[NA;NA]
p.Thr670Ter	0	0	4.00446	[4.004;4.004]
p.Thr670Tyr	82.0438	26.0273	-0.650628	[-1.425;2.883]
p.Ala671=	96.9588	11.1042	-0.960964	[-1.139;-0.486]
p.Ala671Cys	NA	NA	NA	[NA;NA]
p.Ala671Asp	19.29	23.1867	3.86285	[-0.200;4.009]
p.Ala671Glu	91.296	16.6319	-0.885377	[-1.207;0.227]
p.Ala671Phe	124.351	13.0338	-1.22613	[-2.892;-0.991]
p.Ala671Gly	81.815	10.6765	-0.643049	[-1.008;0.211]
p.Ala671His	71.4539	15.1181	-0.246855	[-1.010;1.134]
p.Ala671Ile	72.4756	10.5742	-0.288094	[-0.917;0.540]
p.Ala671Lys	89.9207	22.2053	-0.86055	[-1.401;0.735]
p.Ala671Leu	165.802	15.8	-2.93894	[-3.403;0.000]
p.Ala671Met	123.808	38.4926	-1.21505	[-3.332;0.443]
p.Ala671Asn	37.4681	8.31121	1.67251	[0.541;3.832]
p.Ala671Pro	86.8706	22.5702	-0.792812	[-1.375;1.002]
p.Ala671Gln	121.728	16.5807	-1.17382	[-3.139;-0.848]
p.Ala671Arg	107.657	17.9844	-1.01969	[-2.060;-0.287]
p.Ala671Ser	76.3474	18.1419	-0.44228	[-1.044;1.316]
p.Ala671Thr	98.1325	26.3356	-0.973421	[-2.661;0.605]
p.Ala671Val	119.385	8.67508	-1.13107	[-1.570;-1.003]
p.Ala671Trp	140.899	10.142	-1.78838	[-3.434;-1.183]
p.Ala671Ter	0	0	4.00446	[4.004;4.004]
p.Ala671Tyr	80.0723	15.796	-0.582906	[-1.043;0.755]
p.Arg672Ala	133.31	13.5065	-1.43911	[-3.421;-1.021]
p.Arg672Cys	86.8706	16.504	-0.792812	[-1.156;0.317]
p.Arg672Asp	135.96	16.8023	-1.53325	[-3.418;-1.009]
p.Arg672Glu	43.9963	21.5549	0.950664	[-0.734;3.996]
p.Arg672Phe	84.8646	22.6318	-0.738116	[-1.410;1.154]
p.Arg672Gly	92.9988	12.0809	-0.91101	[-1.109;-0.203]
p.Arg672His	64.7023	22.1116	0.0253267	[-1.058;3.771]
p.Arg672Ile	82.4723	27.7142	-0.664625	[-1.549;3.645]
p.Arg672Lys	95.7445	13.0272	-0.946828	[-1.187;-0.179]
p.Arg672Leu	76.7015	10.0503	-0.456136	[-0.939;0.265]
p.Arg672Met	68.4473	21.4629	-0.125877	[-1.017;3.819]
p.Arg672Asn	82.0438	29.1846	-0.650628	[-1.374;3.858]
p.Arg672Pro	60.864	11.25	0.184415	[-0.658;1.451]
p.Arg672Gln	44.4098	27.8442	0.921842	[-0.996;4.006]
p.Arg672=	97.3824	9.67547	-0.965613	[-1.099;-0.474]
p.Arg672Ser	99.9474	6.66264	-0.989726	[-1.053;-0.791]
p.Arg672Thr	106.512	11.0569	-1.01717	[-1.301;-0.709]
p.Arg672Val	87.7899	9.57553	-0.815248	[-1.017;-0.087]
p.Arg672Trp	93.0756	16.5862	-0.912077	[-1.179;0.279]
p.Arg672Ter	0	0	4.00446	[4.004;4.004]
p.Arg672Tyr	112.163	18.1122	-1.04254	[-2.287;-0.375]
p.Tyr673Ala	0	7.55246	4.00446	[3.827;4.010]
p.Tyr673Cys	0	6.03949	4.00446	[3.883;4.010]
p.Tyr673Asp	0	0	4.00446	[4.004;4.004]
p.Tyr673Glu	0	0	4.00446	[4.004;4.004]
p.Tyr673Phe	73.0368	13.558	-0.310636	[-0.987;0.780]
p.Tyr673Gly	0	4.11178	4.00446	[3.931;4.010]
p.Tyr673His	60.864	15.5363	0.184415	[-0.883;3.680]
p.Tyr673Ile	0	4.18141	4.00446	[3.943;4.010]
p.Tyr673Lys	NA	NA	NA	[NA;NA]
p.Tyr673Leu	41.8374	5.2456	1.12394	[0.510;3.240]
p.Tyr673Met	60.864	5.15233	0.184415	[-0.230;0.585]
p.Tyr673Asn	0	0	4.00446	[4.004;4.004]
p.Tyr673Pro	0	9.06952	4.00446	[3.749;4.010]
p.Tyr673Gln	82.9008	17.4738	-0.678342	[-1.084;0.578]
p.Tyr673Arg	56.3971	8.37597	0.359644	[-0.235;1.179]
p.Tyr673Ser	5.71407	6.31653	4.00553	[3.877;4.010]
p.Tyr673Thr	0	2.25004	4.00446	[3.978;4.010]
p.Tyr673Val	17.5608	4.56457	3.89118	[3.716;3.991]
p.Tyr673Trp	92.5784	21.1866	-0.905092	[-1.408;0.515]
p.Tyr673Ter	0	0.533473	4.00446	[4.000;4.007]
p.Tyr673=	78.5775	13.2648	-0.528095	[-0.998;0.408]
p.His674Ala	61.6586	10.1756	0.151633	[-0.599;1.170]
p.His674Cys	28.2708	16.0123	3.68171	[0.154;4.008]
p.His674Asp	22.905	7.20108	3.79553	[2.117;3.993]
p.His674Glu	13.2653	6.96926	3.94961	[3.706;4.009]
p.His674Phe	63.9	12.5662	0.058409	[-0.848;1.641]
p.His674Gly	42.4279	12.4234	1.0723	[-0.125;3.906]
p.His674=	100.978	19.2944	-0.997233	[-1.527;-0.012]
p.His674Ile	17.869	12.7582	3.88633	[1.064;4.009]
p.His674Lys	77.5626	10.8741	-0.489514	[-0.967;0.461]
p.His674Leu	19.7411	4.7579	3.85503	[3.680;3.973]
p.His674Met	30.432	14.2637	3.6365	[0.371;4.006]
p.His674Asn	65.4937	13.3606	-0.00691433	[-0.898;1.661]
p.His674Pro	13.8068	7.86741	3.94321	[3.641;4.010]
p.His674Gln	40.576	16.792	1.2475	[-0.266;3.989]
p.His674Arg	86.0693	10.2916	-0.771848	[-1.018;-0.060]
p.His674Ser	67.8139	6.78815	-0.100488	[-0.591;0.412]
p.His674Thr	67.6466	9.22989	-0.0937688	[-0.778;0.599]
p.His674Val	29.6611	5.46987	3.65227	[1.271;3.874]
p.His674Trp	143.593	7.2066	-2.01031	[-3.434;-1.325]
p.His674Ter	0	0	4.00446	[4.004;4.004]
p.His674Tyr	117.824	12.5023	-1.10636	[-1.872;-0.917]
p.Thr675Ala	97.5545	14.2588	-0.967457	[-1.235;-0.095]
p.Thr675Cys	96.7698	20.4282	-0.958841	[-1.466;0.268]
p.Thr675Asp	103.711	12.5587	-1.01057	[-1.241;-0.512]
p.Thr675Glu	110.751	6.38446	-1.03298	[-1.198;-0.977]
p.Thr675Phe	103.595	10.3892	-1.01019	[-1.230;-0.729]
p.Thr675Gly	99.4308	6.53426	-0.985472	[-1.045;-0.778]
p.Thr675His	116.028	14.98	-1.08179	[-1.935;-0.704]
p.Thr675Ile	82.9008	13.5245	-0.678342	[-1.020;0.310]
p.Thr675Lys	109.895	20.3553	-1.02823	[-3.192;-0.158]
p.Thr675Leu	107.848	10.5284	-1.02021	[-1.313;-0.786]
p.Thr675Met	107.693	9.19381	-1.01978	[-1.239;-0.823]
p.Thr675Asn	97.356	15.3712	-0.965328	[-1.333;-0.129]
p.Thr675Pro	23.0421	6.87676	3.79278	[1.896;3.984]
p.Thr675Gln	106.41	6.9013	-1.01695	[-1.143;-0.905]
p.Thr675Arg	109.33	10.1188	-1.02555	[-1.314;-0.885]
p.Thr675Ser	100.041	4.72282	-0.990459	[-1.026;-0.895]
p.Thr675=	109.555	9.18987	-1.02657	[-1.245;-0.882]
p.Thr675Val	89.5796	14.281	-0.853844	[-1.105;0.117]
p.Thr675Trp	104.507	17.1625	-1.01277	[-1.459;-0.257]
p.Thr675Ter	12.1728	21.541	3.96164	[0.359;4.010]
p.Thr675Tyr	121.728	14.4586	-1.17382	[-3.259;-0.912]
p.Gln676Ala	92.5869	6.70093	-0.905213	[-1.015;-0.595]
p.Gln676Cys	17.252	19.8571	3.89595	[0.355;4.009]
p.Gln676Asp	162.304	23.8521	-3.04217	[-3.402;0.000]
p.Gln676Glu	100.263	14.903	-0.992164	[-1.294;-0.292]
p.Gln676Phe	12.4101	NA	3.95914	[NA;NA]
p.Gln676Gly	85.6853	10.1365	-0.761371	[-1.014;0.013]
p.Gln676His	102.705	18.512	-1.00675	[-1.630;0.018]
p.Gln676Ile	0	NA	4.00446	[NA;NA]
p.Gln676Lys	46.5259	8.27924	0.79146	[0.073;3.625]
p.Gln676Leu	80.2221	17.6444	-0.58824	[-1.055;0.671]
p.Gln676Met	39.4059	36.8053	1.38222	[-1.095;4.004]
p.Gln676Asn	36.8145	14.9384	1.79522	[0.007;3.995]
p.Gln676Pro	0	0	4.00446	[4.004;4.004]
p.Gln676=	108.327	13.0048	-1.02168	[-1.447;-0.754]
p.Gln676Arg	105.631	8.42223	-1.0153	[-1.202;-0.873]
p.Gln676Ser	93.7532	16.7204	-0.921327	[-1.280;0.174]
p.Gln676Thr	100.117	10.1996	-0.991055	[-1.112;-0.616]
p.Gln676Val	37.0382	7.1475	1.75162	[0.627;3.806]
p.Gln676Trp	45.0548	9.19919	0.879213	[0.085;3.745]
p.Gln676Ter	0	0	4.00446	[4.004;4.004]
p.Gln676Tyr	27.3479	10.0304	3.70167	[0.919;3.989]
p.Leu678Ala	115.646	8.95963	-1.07708	[-1.474;-0.969]
p.Leu678Cys	117.847	15.1611	-1.1067	[-2.571;-0.825]
p.Leu678Asp	119.762	28.1645	-1.13751	[-3.279;0.160]
p.Leu678Glu	105.745	20.1899	-1.01554	[-2.372;0.014]
p.Leu678Phe	135.08	NA	-1.49944	[NA;NA]
p.Leu678Gly	118.471	7.87794	-1.1162	[-1.486;-1.009]
p.Leu678His	93.0756	94.4057	-0.912077	[-3.164;3.992]
p.Leu678Ile	82.0438	28.4634	-0.650628	[-1.703;3.656]
p.Leu678Lys	87.0984	11.3714	-0.798539	[-1.021;-0.048]
p.Leu678=	75.6034	7.60483	-0.412997	[-0.844;0.146]
p.Leu678Met	110.622	38.7388	-1.03221	[-3.319;1.936]
p.Leu678Asn	141.615	30.8061	-1.83905	[-3.390;0.000]
p.Leu678Pro	0	0	4.00446	[4.004;4.004]
p.Leu678Gln	121.728	13.3233	-1.17382	[-2.462;-0.963]
p.Leu678Arg	97.912	8.87849	-0.971187	[-1.075;-0.625]
p.Leu678Ser	130.155	5.45322	-1.35111	[-1.779;-1.136]
p.Leu678Thr	100.356	12.5813	-0.99286	[-1.243;-0.408]
p.Leu678Val	97.7853	5.94419	-0.969881	[-1.025;-0.770]
p.Leu678Trp	95.7124	8.97046	-0.946439	[-1.063;-0.529]
p.Leu678Ter	0	1.17123	4.00446	[3.993;4.009]
p.Leu678Tyr	75.2387	15.904	-0.398576	[-1.016;0.978]
p.Arg679Ala	96.7765	6.97555	-0.958917	[-1.028;-0.722]
p.Arg679Cys	121.728	18.3168	-1.17382	[-3.381;-0.704]
p.Arg679Asp	123.411	41.2582	-1.20701	[-3.336;0.713]
p.Arg679Glu	165.802	14.6351	-2.93894	[-3.407;-1.016]
p.Arg679Phe	134.186	5.66998	-1.46773	[-2.088;-1.194]
p.Arg679Gly	90.4372	4.34537	-0.870301	[-0.981;-0.657]
p.Arg679His	110.751	18.6123	-1.03298	[-2.248;-0.466]
p.Arg679Ile	41.3888	39.8696	1.16567	[-1.111;4.003]
p.Arg679Lys	152.829	17.9364	-3.358	[-3.420;-1.063]
p.Arg679Leu	101.785	22.6706	-1.00217	[-2.371;0.382]
p.Arg679Met	124.949	28.7146	-1.23845	[-3.347;-0.468]
p.Arg679Asn	121.728	31.0726	-1.17382	[-3.397;0.259]
p.Arg679Pro	31.0252	21.4977	3.62475	[-0.527;4.008]
p.Arg679Gln	40.7772	41.3599	1.22644	[-1.148;4.008]
p.Arg679=	128.674	7.71804	-1.31697	[-1.922;-1.055]
p.Arg679Ser	182.592	21.3822	-2.43299	[-3.339;0.000]
p.Arg679Thr	109.946	27.8437	-1.02849	[-3.319;0.272]
p.Arg679Val	73.0368	7.69951	-0.310636	[-0.818;0.257]
p.Arg679Trp	82.9008	26.382	-0.678342	[-1.334;3.613]
p.Arg679Ter	0	22.7084	4.00446	[0.000;4.009]
p.Arg679Tyr	184.372	15.8339	-2.3228	[-3.259;0.000]
p.Val680Ala	26.23	4.34114	3.72589	[1.915;3.872]
p.Val680Cys	60.4937	19.2926	0.199536	[-0.936;3.800]
p.Val680Asp	0	0	4.00446	[4.004;4.004]
p.Val680Glu	2.81487	3.91852	4.00981	[3.971;4.010]
p.Val680Phe	152.16	11.4923	-3.37881	[-3.440;-1.348]
p.Val680Gly	0	3.1036	4.00446	[3.953;4.010]
p.Val680His	0	10.3871	4.00446	[3.633;4.010]
p.Val680Ile	91.296	19.922	-0.885377	[-1.343;0.532]
p.Val680Lys	20.288	11.8807	3.84532	[1.057;4.009]
p.Val680Leu	83.5264	4.89792	-0.697947	[-0.902;-0.359]
p.Val680Met	92.9888	9.61445	-0.91087	[-1.032;-0.442]
p.Val680Asn	41.5507	21.5174	1.15034	[-0.694;4.001]
p.Val680Pro	6.89449	2.61673	4.00104	[3.964;4.010]
p.Val680Gln	8.76278	11.0911	3.99068	[3.605;4.010]
p.Val680Arg	0	2.80285	4.00446	[3.965;4.010]
p.Val680Ser	14.0663	8.23463	3.94004	[3.608;4.010]
p.Val680Thr	60.864	5.35999	0.184415	[-0.219;0.605]
p.Val680=	53.1534	41.6977	0.491034	[-1.573;4.007]
p.Val680Trp	0	0	4.00446	[4.004;4.004]
p.Val680Ter	0	4.44215	4.00446	[3.923;4.010]
p.Val680Tyr	44.7429	7.60848	0.899483	[0.246;3.631]
p.Arg681Ala	54.019	3.08873	0.455811	[0.201;0.741]
p.Arg681Cys	23.0353	11.7644	3.79292	[0.841;4.009]
p.Arg681Asp	0	0	4.00446	[4.004;4.004]
p.Arg681Glu	15.206	15.402	3.92536	[0.825;4.010]
p.Arg681Phe	0	0	4.00446	[4.004;4.004]
p.Arg681Gly	31.1366	5.23711	3.62258	[1.176;3.823]
p.Arg681His	148.967	23.7959	-3.16764	[-3.423;-0.899]
p.Arg681Ile	0	0	4.00446	[4.004;4.004]
p.Arg681Lys	94.5617	19.9905	-0.932001	[-1.424;0.329]
p.Arg681Leu	23.3278	1.84242	3.78702	[3.725;3.855]
p.Arg681Met	58.0513	4.89789	0.295109	[-0.122;0.682]
p.Arg681Asn	80.7317	28.4089	-0.606151	[-1.576;3.686]
p.Arg681Pro	16.7515	13.3521	3.90351	[0.929;4.010]
p.Arg681Gln	85.2096	10.2603	-0.748027	[-1.013;-0.019]
p.Arg681=	111.095	4.92954	-1.03511	[-1.157;-0.999]
p.Arg681Ser	99.8391	11.6455	-0.98886	[-1.236;-0.499]
p.Arg681Thr	69.1432	14.2364	-0.153721	[-0.953;0.971]
p.Arg681Val	0	9.98145	4.00446	[3.665;4.010]
p.Arg681Trp	5.51142	12.057	4.00614	[3.388;4.010]
p.Arg681Ter	1.74254	1.99193	4.0089	[3.993;4.010]
p.Arg681Tyr	32.6169	11.9444	3.21814	[0.355;3.985]
p.Glu682Ala	61.7271	10.481	0.148796	[-0.597;1.145]
p.Glu682Cys	0	0.903439	4.00446	[3.997;4.009]
p.Glu682Asp	45.648	15.221	0.842338	[-0.467;3.934]
p.Glu682=	82.0438	8.25533	-0.650628	[-0.984;-0.053]
p.Glu682Phe	3.0432	8.588	4.00982	[3.803;4.010]
p.Glu682Gly	11.903	3.98062	3.9644	[3.844;4.008]
p.Glu682His	57.9453	15.6468	0.299198	[-0.861;3.702]
p.Glu682Ile	0	0	4.00446	[4.004;4.004]
p.Glu682Lys	59.1485	15.2701	0.252977	[-0.816;3.664]
p.Glu682Leu	6.43434	9.98772	4.00298	[3.671;4.010]
p.Glu682Met	26.0846	14.0437	3.72903	[0.444;4.007]
p.Glu682Asn	89.7974	8.48103	-0.85815	[-1.018;-0.330]
p.Glu682Pro	7.608	2.8633	3.99756	[3.939;4.010]
p.Glu682Gln	98.7992	11.0725	-0.979847	[-1.155;-0.542]
p.Glu682Arg	89.7264	8.55635	-0.856755	[-1.018;-0.268]
p.Glu682Ser	88.3815	6.2688	-0.828698	[-0.992;-0.398]
p.Glu682Thr	34.7794	11.5738	2.26617	[0.369;3.931]
p.Glu682Val	0	1.29419	4.00446	[3.991;4.010]
p.Glu682Trp	0	2.50833	4.00446	[3.971;4.010]
p.Glu682Ter	0	8.39162	4.00446	[3.762;4.010]
p.Glu682Tyr	17.9785	5.64651	3.88458	[3.670;4.004]
p.Phe683Ala	7.02277	3.96846	4.00046	[3.914;4.010]
p.Phe683Cys	6.18692	13.4145	4.00392	[3.086;4.010]
p.Phe683Asp	0	12.4824	4.00446	[3.382;4.010]
p.Phe683Glu	10.144	2.74026	3.98046	[3.922;4.008]
p.Phe683=	NA	NA	NA	[NA;NA]
p.Phe683Gly	11.4343	3.62061	3.96901	[3.869;4.009]
p.Phe683His	0	13.7871	4.00446	[3.349;4.010]
p.Phe683Ile	5.53309	3.73871	4.00608	[3.948;4.010]
p.Phe683Lys	0	9.07942	4.00446	[3.682;4.010]
p.Phe683Leu	50.1022	12.0919	0.617666	[-0.298;3.732]
p.Phe683Met	44.2464	11.2281	0.933085	[0.036;3.805]
p.Phe683Asn	0	5.04054	4.00446	[3.917;4.010]
p.Phe683Pro	6.85268	5.51627	4.00123	[3.882;4.010]
p.Phe683Gln	0	0	4.00446	[4.004;4.004]
p.Phe683Arg	7.02277	8.48546	4.00046	[3.775;4.010]
p.Phe683Ser	2.01906	4.39995	4.00927	[3.941;4.010]
p.Phe683Thr	1.57454	1.37391	4.00863	[4.000;4.010]
p.Phe683Val	0	5.05998	4.00446	[3.897;4.010]
p.Phe683Trp	0	1.88161	4.00446	[3.983;4.010]
p.Phe683Ter	0	0	4.00446	[4.004;4.004]
p.Phe683Tyr	24.1422	6.71198	3.77029	[1.722;3.973]
p.Ile684Ala	103.654	11.1882	-1.01038	[-1.255;-0.651]
p.Ile684Cys	75.478	11.1234	-0.408045	[-0.945;0.429]
p.Ile684Asp	0	0	4.00446	[4.004;4.004]
p.Ile684Glu	0	2.51749	4.00446	[3.969;4.010]
p.Ile684Phe	0	10.3876	4.00446	[3.692;4.010]
p.Ile684Gly	11.1523	8.30405	3.97167	[3.692;4.010]
p.Ile684His	0	0	4.00446	[4.004;4.004]
p.Ile684=	66.7585	14.8512	-0.0580776	[-0.944;1.830]
p.Ile684Lys	0	30.2432	4.00446	[0.000;4.009]
p.Ile684Leu	95.4926	16.5971	-0.943753	[-1.302;0.037]
p.Ile684Met	90.5573	8.79313	-0.872496	[-1.022;-0.350]
p.Ile684Asn	0	NA	4.00446	[NA;NA]
p.Ile684Pro	0	1.93197	4.00446	[3.984;4.010]
p.Ile684Gln	10.144	10.5775	3.98046	[3.618;4.010]
p.Ile684Arg	4.3	6.0268	4.00881	[3.906;4.010]
p.Ile684Ser	76.2088	5.45086	-0.436842	[-0.772;-0.014]
p.Ile684Thr	19.2709	13.2357	3.86318	[0.989;4.009]
p.Ile684Val	114.287	20.6481	-1.06165	[-3.157;-0.243]
p.Ile684Trp	15.0325	5.50755	3.92767	[3.715;4.006]
p.Ile684Ter	0	14.0996	4.00446	[2.682;4.010]
p.Ile684Tyr	0	0	4.00446	[4.004;4.004]
p.Arg685Ala	84.427	8.66631	-0.725269	[-1.001;-0.060]
p.Arg685Cys	5.072	4.5596	4.0073	[3.945;4.010]
p.Arg685Asp	35.9081	11.9292	1.98949	[0.231;3.947]
p.Arg685Glu	60.864	13.1917	0.184415	[-0.775;1.960]
p.Arg685Phe	0	0.0740134	4.00446	[4.004;4.005]
p.Arg685Gly	15.8828	4.53411	3.91607	[3.763;4.002]
p.Arg685His	123.494	28.0552	-1.2087	[-3.370;-0.274]
p.Arg685Ile	28.8476	20.099	3.66937	[-0.074;4.008]
p.Arg685Lys	121.728	18.5895	-1.17382	[-3.366;-0.686]
p.Arg685Leu	19.1411	3.93563	3.8654	[3.714;3.971]
p.Arg685Met	0	8.48866	4.00446	[3.782;4.010]
p.Arg685Asn	82.0438	24.7486	-0.650628	[-1.340;2.311]
p.Arg685Pro	2.34092	4.28549	4.00958	[3.961;4.010]
p.Arg685Gln	63.1551	7.2325	0.0893655	[-0.501;0.724]
p.Arg685=	101.264	29.495	-0.999082	[-2.946;0.903]
p.Arg685Ser	42.3784	7.45682	1.0765	[0.397;3.670]
p.Arg685Thr	27.7546	11.0463	3.69285	[0.603;4.002]
p.Arg685Val	13.9297	8.72751	3.94171	[3.623;4.010]
p.Arg685Trp	0	9.68265	4.00446	[3.716;4.010]
p.Arg685Ter	0	5.52864	4.00446	[3.891;4.010]
p.Arg685Tyr	0	0	4.00446	[4.004;4.004]
p.Phe686Ala	104.157	8.45865	-1.01189	[-1.158;-0.781]
p.Phe686Cys	93.5759	15.5811	-0.918932	[-1.252;0.026]
p.Phe686Asp	0	16.2839	4.00446	[2.791;4.010]
p.Phe686Glu	0	16.1983	4.00446	[1.993;4.010]
p.Phe686=	103.409	4.16559	-1.00955	[-1.033;-0.945]
p.Phe686Gly	0	3.70302	4.00446	[3.952;4.010]
p.Phe686His	107.465	14.3938	-1.0192	[-1.563;-0.407]
p.Phe686Ile	123.561	27.7828	-1.21004	[-3.354;-0.056]
p.Phe686Lys	74.1101	2.64589	-0.353615	[-0.549;-0.153]
p.Phe686Leu	105.466	7.0117	-1.01493	[-1.106;-0.910]
p.Phe686Met	145.051	24.6614	-2.17926	[-3.423;-0.686]
p.Phe686Asn	56.8447	24.7141	0.341949	[-1.016;3.903]
p.Phe686Pro	0	2.62238	4.00446	[3.971;4.010]
p.Phe686Gln	101.44	13.1631	-1.00016	[-1.250;-0.348]
p.Phe686Arg	119.375	9.28939	-1.1309	[-1.560;-0.995]
p.Phe686Ser	31.3596	15.1153	3.61829	[0.190;4.006]
p.Phe686Thr	121.728	12.8159	-1.17382	[-2.769;-0.956]
p.Phe686Val	98.7728	18.3873	-0.979602	[-1.438;0.046]
p.Phe686Trp	90.0265	10.1474	-0.862588	[-1.025;-0.217]
p.Phe686Ter	0	0	4.00446	[4.004;4.004]
p.Phe686Tyr	91.7419	15.6452	-0.892618	[-1.219;0.168]
p.His687Ala	89.1126	8.54851	-0.84433	[-1.015;-0.194]
p.His687Cys	48.6287	9.5094	0.684871	[-0.130;3.605]
p.His687Asp	9.9247	9.26397	3.98222	[3.662;4.010]
p.His687Glu	0	0	4.00446	[4.004;4.004]
p.His687Phe	48.6912	18.4664	0.681945	[-0.665;3.950]
p.His687Gly	35.1109	6.10082	2.17983	[0.743;3.777]
p.His687=	106.829	4.74268	-1.01782	[-1.076;-0.961]
p.His687Ile	0	3.50356	4.00446	[3.951;4.010]
p.His687Lys	0	2.27742	4.00446	[3.975;4.010]
p.His687Leu	42.6226	8.93733	1.05604	[0.258;3.737]
p.His687Met	41.4504	0.24168	1.1598	[1.118;1.211]
p.His687Asn	122.664	15.0183	-1.19211	[-3.295;-0.900]
p.His687Pro	6.11549	3.01724	4.00418	[3.965;4.010]
p.His687Gln	40.576	10.5764	1.2475	[0.086;3.818]
p.His687Arg	10.6197	2.66076	3.97645	[3.911;4.006]
p.His687Ser	13.151	2.08444	3.95093	[3.891;3.989]
p.His687Thr	70.2779	14.7992	-0.199274	[-0.976;1.107]
p.His687Val	3.0432	3.75964	4.00982	[3.961;4.010]
p.His687Trp	69.0384	9.60606	-0.149525	[-0.796;0.510]
p.His687Ter	0	8.39162	4.00446	[3.756;4.010]
p.His687Tyr	58.4506	13.5359	0.279741	[-0.765;3.643]
p.Gln688Ala	98.703	31.1568	-0.978951	[-3.286;1.911]
p.Gln688Cys	72.4048	7.07936	-0.285248	[-0.777;0.329]
p.Gln688Asp	101.44	21.3015	-1.00016	[-1.722;0.309]
p.Gln688Glu	30.432	12.8338	3.6365	[0.421;4.007]
p.Gln688Phe	0	0	4.00446	[4.004;4.004]
p.Gln688Gly	91.7653	6.0036	-0.892987	[-1.010;-0.578]
p.Gln688His	129.97	9.01745	-1.34661	[-2.456;-1.042]
p.Gln688Ile	0	13.0732	4.00446	[3.367;4.010]
p.Gln688Lys	108.919	14.2029	-1.02383	[-1.562;-0.598]
p.Gln688Leu	9.05057	0.888205	3.98872	[3.976;4.000]
p.Gln688Met	60.864	6.8174	0.184415	[-0.347;0.840]
p.Gln688Asn	41.8482	26.4933	1.12296	[-0.922;4.002]
p.Gln688Pro	0	1.14996	4.00446	[3.994;4.009]
p.Gln688=	96.0423	23.1028	-0.950401	[-1.680;0.614]
p.Gln688Arg	106.609	8.19335	-1.01737	[-1.183;-0.876]
p.Gln688Ser	92.1172	12.3934	-0.89839	[-1.099;-0.053]
p.Gln688Thr	43.5841	8.34149	0.980661	[0.227;3.687]
p.Gln688Val	20.6807	4.72429	3.83819	[3.656;3.968]
p.Gln688Trp	0	0.544077	4.00446	[4.000;4.008]
p.Gln688Ter	0	5.28401	4.00446	[3.884;4.010]
p.Gln688Tyr	0	2.75581	4.00446	[3.967;4.010]
p.Ile689Ala	2.06835	1.39305	4.00932	[4.003;4.010]
p.Ile689Cys	0	NA	4.00446	[NA;NA]
p.Ile689Asp	0	0	4.00446	[4.004;4.004]
p.Ile689Glu	5.53309	10.9873	4.00608	[3.658;4.010]
p.Ile689Phe	NA	NA	NA	[NA;NA]
p.Ile689Gly	5.59318	2.01129	4.0059	[3.987;4.010]
p.Ile689His	0	NA	4.00446	[NA;NA]
p.Ile689=	82.0438	NA	-0.650628	[NA;NA]
p.Ile689Lys	0	13.2205	4.00446	[3.423;4.010]
p.Ile689Leu	62.0504	32.0031	0.135377	[-1.385;3.995]
p.Ile689Met	55.0038	16.1746	0.415692	[-0.674;3.749]
p.Ile689Asn	0	6.40877	4.00446	[3.881;4.010]
p.Ile689Pro	0	0	4.00446	[4.004;4.004]
p.Ile689Gln	0	0	4.00446	[4.004;4.004]
p.Ile689Arg	2.31646	4.30709	4.00956	[3.959;4.010]
p.Ile689Ser	0	1.97452	4.00446	[3.981;4.010]
p.Ile689Thr	0	1.62683	4.00446	[3.987;4.010]
p.Ile689Val	77.1667	16.5291	-0.474228	[-1.023;0.824]
p.Ile689Trp	0	3.25366	4.00446	[3.962;4.010]
p.Ile689Ter	0	5.7287	4.00446	[3.900;4.010]
p.Ile689Tyr	NA	NA	NA	[NA;NA]
p.Pro690Ala	89.0751	11.5398	-0.843549	[-1.031;0.043]
p.Pro690Cys	61.4572	9.84785	0.159972	[-0.611;1.163]
p.Pro690Asp	101.44	11.6403	-1.00016	[-1.224;-0.521]
p.Pro690Glu	134.884	19.9741	-1.49229	[-3.414;-0.941]
p.Pro690Phe	NA	NA	NA	[NA;NA]
p.Pro690Gly	78.244	9.49972	-0.515522	[-0.930;0.266]
p.Pro690His	86.9286	9.95658	-0.794282	[-1.021;-0.095]
p.Pro690Ile	0	0	4.00446	[4.004;4.004]
p.Pro690Lys	119.254	9.28021	-1.12886	[-1.604;-1.008]
p.Pro690Leu	0	4.19581	4.00446	[3.931;4.010]
p.Pro690Met	25.3833	13.7716	3.74409	[0.532;4.008]
p.Pro690Asn	71.5717	19.353	-0.251627	[-1.032;3.517]
p.Pro690=	82.7339	22.5444	-0.67303	[-1.428;1.904]
p.Pro690Gln	93.5816	9.8041	-0.919009	[-1.044;-0.416]
p.Pro690Arg	86.2537	3.86114	-0.776782	[-0.920;-0.538]
p.Pro690Ser	60.0075	17.0962	0.219169	[-0.925;3.711]
p.Pro690Thr	68.1739	19.4685	-0.114928	[-1.007;3.619]
p.Pro690Val	28.2523	6.30308	3.68211	[1.292;3.911]
p.Pro690Trp	0	0	4.00446	[4.004;4.004]
p.Pro690Ter	NA	NA	NA	[NA;NA]
p.Pro690Tyr	NA	NA	NA	[NA;NA]
p.Asn691Ala	100.944	10.3907	-0.997006	[-1.108;-0.600]
p.Asn691Cys	101.09	4.41623	-0.99797	[-1.027;-0.898]
p.Asn691Asp	88.7198	3.89598	-0.83604	[-0.957;-0.628]
p.Asn691Glu	88.6196	7.65257	-0.833887	[-1.011;-0.347]
p.Asn691Phe	68.9191	7.27755	-0.144751	[-0.669;0.399]
p.Asn691Gly	95.5433	4.87124	-0.944376	[-1.015;-0.775]
p.Asn691His	124.48	16.3784	-1.22878	[-3.368;-0.912]
p.Asn691Ile	68.7504	13.4032	-0.138003	[-0.944;1.099]
p.Asn691Lys	109.742	11.3143	-1.02747	[-1.413;-0.837]
p.Asn691Leu	85.3851	3.31793	-0.752997	[-0.889;-0.549]
p.Asn691Met	86.6315	5.89327	-0.786688	[-0.968;-0.354]
p.Asn691=	74.7691	19.153	-0.379921	[-1.046;1.584]
p.Asn691Pro	105.89	19.5387	-1.01586	[-2.542;-0.073]
p.Asn691Gln	112.299	8.15106	-1.04359	[-1.320;-0.959]
p.Asn691Arg	93.5817	5.88108	-0.919011	[-1.014;-0.652]
p.Asn691Ser	86.3237	7.66561	-0.778637	[-0.999;-0.222]
p.Asn691Thr	100.649	7.22779	-0.99498	[-1.069;-0.747]
p.Asn691Val	89.9408	4.20477	-0.860939	[-0.974;-0.645]
p.Asn691Trp	74.7193	6.4297	-0.377936	[-0.794;0.116]
p.Asn691Ter	0	2.99692	4.00446	[3.958;4.010]
p.Asn691Tyr	60.864	7.45847	0.184415	[-0.424;0.838]
p.Pro692Ala	56.4565	7.83649	0.357286	[-0.256;1.073]
p.Pro692Cys	56.0864	17.9771	0.372029	[-0.847;3.858]
p.Pro692Asp	100.237	17.2548	-0.991971	[-1.509;-0.168]
p.Pro692Glu	94.2635	10.1768	-0.928112	[-1.055;-0.322]
p.Pro692Phe	10.3417	40.5968	3.97882	[-0.955;4.008]
p.Pro692Gly	90.3774	9.45828	-0.869198	[-1.022;-0.267]
p.Pro692His	38.8747	20.9853	1.45221	[-0.586;4.005]
p.Pro692Ile	0.466656	4.13142	4.00601	[3.934;4.010]
p.Pro692Lys	60.6288	12.1013	0.194034	[-0.742;1.668]
p.Pro692Leu	14.1499	3.0041	3.939	[3.862;3.994]
p.Pro692Met	12.9204	6.84006	3.95355	[3.714;4.010]
p.Pro692Asn	79.5993	23.2355	-0.56586	[-1.277;2.205]
p.Pro692=	78.8829	18.5293	-0.539508	[-1.046;0.860]
p.Pro692Gln	79.8729	14.5189	-0.575756	[-1.021;0.603]
p.Pro692Arg	33.3572	6.88498	2.77283	[0.718;3.835]
p.Pro692Ser	81.9485	7.91725	-0.647481	[-0.969;-0.071]
p.Pro692Thr	51.81	17.5453	0.545103	[-0.680;3.877]
p.Pro692Val	34.3321	4.12629	2.39749	[1.078;3.724]
p.Pro692Trp	36.6408	10.6212	1.83026	[0.333;3.952]
p.Pro692Ter	0	8.39162	4.00446	[3.737;4.010]
p.Pro692Tyr	0	4.20428	4.00446	[3.936;4.010]
p.Leu693Ala	0	0	4.00446	[4.004;4.004]
p.Leu693Cys	16.3209	11.8794	3.90982	[1.517;4.010]
p.Leu693Asp	0	2.5219	4.00446	[3.977;4.010]
p.Leu693Glu	0	0	4.00446	[4.004;4.004]
p.Leu693Phe	3.28184	25.0308	4.00977	[0.000;4.009]
p.Leu693Gly	2.89828	2.02383	4.00982	[3.999;4.010]
p.Leu693His	0	0	4.00446	[4.004;4.004]
p.Leu693Ile	30.432	6.42931	3.6365	[1.176;3.863]
p.Leu693Lys	0	10.4895	4.00446	[3.586;4.010]
p.Leu693=	105.077	4.8798	-1.01408	[-1.055;-0.935]
p.Leu693Met	59.6838	10.442	0.232063	[-0.497;1.432]
p.Leu693Asn	0	0	4.00446	[4.004;4.004]
p.Leu693Pro	20.288	11.2429	3.84532	[0.949;4.009]
p.Leu693Gln	0	0	4.00446	[4.004;4.004]
p.Leu693Arg	0	0.368286	4.00446	[4.002;4.007]
p.Leu693Ser	0	0	4.00446	[4.004;4.004]
p.Leu693Thr	0	0	4.00446	[4.004;4.004]
p.Leu693Val	0	2.6227	4.00446	[3.965;4.010]
p.Leu693Trp	0	0	4.00446	[4.004;4.004]
p.Leu693Ter	0	0	4.00446	[4.004;4.004]
p.Leu693Tyr	0	0	4.00446	[4.004;4.004]
p.Arg694Ala	110.008	9.0526	-1.0288	[-1.298;-0.908]
p.Arg694Cys	113.26	10.9007	-1.05162	[-1.444;-0.902]
p.Arg694Asp	61.5328	17.0913	0.156842	[-0.956;3.710]
p.Arg694Glu	4.96453	2.19203	4.00755	[3.989;4.010]
p.Arg694Phe	0	0	4.00446	[4.004;4.004]
p.Arg694Gly	82.0813	7.17388	-0.651862	[-0.950;-0.182]
p.Arg694His	57.0109	6.60252	0.335427	[-0.169;0.967]
p.Arg694Ile	0	4.19097	4.00446	[3.934;4.010]
p.Arg694Lys	131.63	9.17504	-1.38953	[-3.205;-1.054]
p.Arg694Leu	4.34743	2.1182	4.00874	[3.992;4.010]
p.Arg694Met	40.576	3.63579	1.2475	[0.735;2.760]
p.Arg694Asn	72.3534	3.80144	-0.28318	[-0.566;0.056]
p.Arg694Pro	0	6.45675	4.00446	[3.836;4.010]
p.Arg694Gln	106.435	6.57415	-1.01701	[-1.114;-0.921]
p.Arg694=	94.6773	10.713	-0.933493	[-1.115;-0.340]
p.Arg694Ser	97.8288	17.7615	-0.970331	[-1.320;0.231]
p.Arg694Thr	8.85243	2.39437	3.99008	[3.947;4.009]
p.Arg694Val	9.22168	2.18854	3.98752	[3.945;4.006]
p.Arg694Trp	0	0	4.00446	[4.004;4.004]
p.Arg694Ter	0	0	4.00446	[4.004;4.004]
p.Arg694Tyr	0	0	4.00446	[4.004;4.004]
p.Gln695Ala	48.6251	18.7507	0.685043	[-0.671;3.911]
p.Gln695Cys	75.794	21.3096	-0.420517	[-1.090;1.665]
p.Gln695Asp	136.03	15.5757	-1.53606	[-3.439;-1.006]
p.Gln695Glu	116.501	14.7485	-1.08788	[-2.239;-0.788]
p.Gln695Phe	106.856	17.8275	-1.01788	[-1.800;-0.215]
p.Gln695Gly	102.324	6.48475	-1.00498	[-1.062;-0.857]
p.Gln695His	94.3998	18.2189	-0.929896	[-1.358;0.231]
p.Gln695Ile	78.3228	16.505	-0.518503	[-1.036;0.724]
p.Gln695Lys	82.3773	18.3582	-0.661544	[-1.119;0.725]
p.Gln695Leu	94.0047	5.84891	-0.924691	[-1.014;-0.681]
p.Gln695Met	121.728	13.9569	-1.17382	[-3.026;-0.967]
p.Gln695Asn	77.03	20.7457	-0.468925	[-1.121;1.355]
p.Gln695Pro	0	7.13059	4.00446	[3.844;4.010]
p.Gln695=	121.552	11.9735	-1.17043	[-2.243;-0.990]
p.Gln695Arg	103.154	4.18007	-1.00861	[-1.033;-0.936]
p.Gln695Ser	121.728	5.30274	-1.17382	[-1.386;-1.032]
p.Gln695Thr	115.682	9.28492	-1.0775	[-1.445;-0.954]
p.Gln695Val	136.613	18.7688	-1.56011	[-3.416;-0.977]
p.Gln695Trp	30.432	13.1306	3.6365	[0.371;3.999]
p.Gln695Ter	0	0	4.00446	[4.004;4.004]
p.Gln695Tyr	121.728	16.0512	-1.17382	[-3.243;-0.873]
p.Arg696Ala	46.4765	11.4924	0.794214	[-0.162;3.753]
p.Arg696Cys	12.5797	7.91454	3.95731	[3.659;4.010]
p.Arg696Asp	16.7688	10.7736	3.90325	[1.568;4.010]
p.Arg696Glu	41.0219	14.8225	1.20156	[-0.230;3.954]
p.Arg696Phe	0	NA	4.00446	[NA;NA]
p.Arg696Gly	2.76654	2.66276	4.0098	[3.981;4.010]
p.Arg696His	75.6612	19.9665	-0.415278	[-1.056;1.700]
p.Arg696Ile	0	6.29371	4.00446	[3.848;4.010]
p.Arg696Lys	121.728	27.6825	-1.17382	[-3.318;0.000]
p.Arg696Leu	25.7378	8.91544	3.73649	[1.041;3.985]
p.Arg696Met	73.0368	10.4321	-0.310636	[-0.896;0.553]
p.Arg696Asn	44.1457	27.0032	0.940113	[-0.982;4.001]
p.Arg696Pro	0	0	4.00446	[4.004;4.004]
p.Arg696Gln	113.289	24.7865	-1.05188	[-3.334;0.176]
p.Arg696=	NA	NA	NA	[NA;NA]
p.Arg696Ser	83.8178	14.5948	-0.706908	[-1.046;0.497]
p.Arg696Thr	97.8836	15.4373	-0.970896	[-1.272;-0.152]
p.Arg696Val	44.6807	9.36032	0.9036	[0.090;3.727]
p.Arg696Trp	0	0	4.00446	[4.004;4.004]
p.Arg696Ter	0	0	4.00446	[4.004;4.004]
p.Arg696Tyr	53.2035	8.25481	0.489004	[-0.103;1.659]
p.Leu697Ala	70.9081	21.9832	-0.224736	[-1.038;3.824]
p.Leu697Cys	102.555	15.3271	-1.00607	[-1.355;-0.345]
p.Leu697Asp	0	6.29371	4.00446	[3.881;4.010]
p.Leu697Glu	0	8.13857	4.00446	[3.777;4.010]
p.Leu697Phe	0	0	4.00446	[4.004;4.004]
p.Leu697Gly	8.69485	12.6131	3.99113	[1.817;4.010]
p.Leu697His	0	9.34284	4.00446	[3.697;4.010]
p.Leu697Ile	79.4904	15.6482	-0.561894	[-1.049;0.659]
p.Leu697Lys	0	1.74825	4.00446	[3.986;4.010]
p.Leu697=	127.076	8.07231	-1.28314	[-1.859;-1.033]
p.Leu697Met	80.5979	5.79572	-0.601483	[-0.905;-0.194]
p.Leu697Asn	0	3.14686	4.00446	[3.965;4.010]
p.Leu697Pro	9.05445	13.0738	3.9887	[2.239;4.010]
p.Leu697Gln	0	2.0979	4.00446	[3.977;4.010]
p.Leu697Arg	0	0.765566	4.00446	[3.998;4.009]
p.Leu697Ser	9.10865	2.48278	3.98832	[3.942;4.009]
p.Leu697Thr	44.2736	6.19449	0.9312	[0.348;2.887]
p.Leu697Val	131.179	9.53566	-1.3773	[-3.019;-1.039]
p.Leu697Trp	15.216	17.8128	3.92523	[0.517;4.009]
p.Leu697Ter	0	0	4.00446	[4.004;4.004]
p.Leu697Tyr	0	0	4.00446	[4.004;4.004]
p.Glu698Ala	35.8729	12.8979	1.99759	[0.151;3.973]
p.Glu698Cys	65.0787	6.90806	0.0099445	[-0.517;0.524]
p.Glu698Asp	45.648	23.4261	0.842338	[-0.879;3.996]
p.Glu698=	103.986	4.1118	-1.01141	[-1.044;-0.938]
p.Glu698Phe	93.0756	13.8132	-0.912077	[-1.123;-0.003]
p.Glu698Gly	23.7926	4.97303	3.77752	[2.690;3.938]
p.Glu698His	125.541	10.5546	-1.25078	[-2.364;-1.017]
p.Glu698Ile	134.953	21.0744	-1.49477	[-3.403;-0.856]
p.Glu698Lys	104.18	10.3037	-1.01195	[-1.211;-0.675]
p.Glu698Leu	105.363	11.4619	-1.01471	[-1.257;-0.763]
p.Glu698Met	113.033	4.51259	-1.04961	[-1.192;-1.013]
p.Glu698Asn	91.4848	22.6176	-0.888493	[-1.422;0.728]
p.Glu698Pro	0	13.7486	4.00446	[3.284;4.010]
p.Glu698Gln	96.7105	12.9716	-0.95817	[-1.176;-0.335]
p.Glu698Arg	63.8074	9.4585	0.0622487	[-0.659;0.715]
p.Glu698Ser	48.6912	5.6554	0.681945	[0.246;1.628]
p.Glu698Thr	101.44	20.2194	-1.00016	[-1.747;0.290]
p.Glu698Val	98.0338	14.2312	-0.972427	[-1.189;-0.222]
p.Glu698Trp	87.8563	17.6193	-0.816796	[-1.151;0.496]
p.Glu698Ter	0	0	4.00446	[4.004;4.004]
p.Glu698Tyr	54.6959	37.324	0.428215	[-1.160;4.003]
p.Glu699Ala	98.4792	17.4449	-0.976824	[-1.340;0.176]
p.Glu699Cys	106.689	1.56325	-1.01753	[-1.028;-1.010]
p.Glu699Asp	80.1285	28.9746	-0.584911	[-1.733;3.803]
p.Glu699=	NA	NA	NA	[NA;NA]
p.Glu699Phe	NA	NA	NA	[NA;NA]
p.Glu699Gly	98.0113	9.41993	-0.9722	[-1.082;-0.587]
p.Glu699His	158.841	18.6103	-3.16354	[-3.420;0.000]
p.Glu699Ile	126.405	36.38	-1.26894	[-3.395;0.286]
p.Glu699Lys	138.168	5.29239	-1.63126	[-2.700;-1.302]
p.Glu699Leu	103.626	6.65226	-1.01029	[-1.084;-0.880]
p.Glu699Met	76.7519	5.35187	-0.458105	[-0.799;-0.006]
p.Glu699Asn	123.494	41.1735	-1.2087	[-3.369;1.122]
p.Glu699Pro	0	29.7824	4.00446	[0.000;4.009]
p.Glu699Gln	103.896	30.3733	-1.01114	[-3.209;0.832]
p.Glu699Arg	115.755	6.36586	-1.0784	[-1.285;-1.011]
p.Glu699Ser	109.23	30.2802	-1.02512	[-3.283;0.663]
p.Glu699Thr	131.812	8.15442	-1.39457	[-2.524;-1.060]
p.Glu699Val	85.3483	12.6462	-0.751958	[-1.027;0.194]
p.Glu699Trp	95.9666	26.1016	-0.9495	[-2.934;0.756]
p.Glu699Ter	1.52357	0	4.00854	[4.009;4.009]
p.Glu699Tyr	93.0756	94.4057	-0.912077	[-3.285;3.998]
p.Tyr700Ala	99.7837	18.6206	-0.988413	[-1.538;-0.012]
p.Tyr700Cys	107.445	16.8253	-1.01915	[-1.937;-0.229]
p.Tyr700Asp	112.133	22.5203	-1.04232	[-3.216;0.057]
p.Tyr700Glu	139.209	9.70333	-1.6855	[-3.436;-1.140]
p.Tyr700Phe	62.0504	NA	0.135377	[NA;NA]
p.Tyr700Gly	99.6678	3.84508	-0.987463	[-1.017;-0.897]
p.Tyr700His	82.9341	0.0676882	-0.679395	[-0.684;-0.675]
p.Tyr700Ile	0	1.8038	4.00446	[3.979;4.010]
p.Tyr700Lys	0	0	4.00446	[4.004;4.004]
p.Tyr700Leu	0	7.86714	4.00446	[3.797;4.010]
p.Tyr700Met	67.1984	12.5904	-0.0757721	[-0.868;1.264]
p.Tyr700Asn	122.32	8.9251	-1.18533	[-1.677;-1.009]
p.Tyr700Pro	0	0.966855	4.00446	[3.996;4.009]
p.Tyr700Gln	101.886	15.1241	-1.00273	[-1.390;-0.283]
p.Tyr700Arg	68.2104	5.99447	-0.116391	[-0.571;0.390]
p.Tyr700Ser	121.728	7.47439	-1.17382	[-1.557;-1.018]
p.Tyr700Thr	109.962	19.6218	-1.02857	[-2.270;-0.401]
p.Tyr700Val	58.1745	10.3528	0.29036	[-0.483;1.329]
p.Tyr700Trp	60.864	12.5742	0.184415	[-0.734;2.160]
p.Tyr700Ter	0	0	4.00446	[4.004;4.004]
p.Tyr700=	NA	NA	NA	[NA;NA]
p.Phe701Ala	115.81	19.7169	-1.07907	[-3.239;-0.536]
p.Phe701Cys	120.488	8.64142	-1.15043	[-1.612;-1.012]
p.Phe701Asp	48.919	29.2293	0.67132	[-1.005;4.004]
p.Phe701Glu	82.9008	19.5263	-0.678342	[-1.293;0.961]
p.Phe701=	121.728	30.3713	-1.17382	[-3.362;0.000]
p.Phe701Gly	46.8184	12.0709	0.775413	[-0.209;3.766]
p.Phe701His	98.5661	20.0703	-0.977656	[-1.823;0.201]
p.Phe701Ile	88.1599	4.82722	-0.823754	[-0.969;-0.543]
p.Phe701Lys	60.864	8.42539	0.184415	[-0.483;0.970]
p.Phe701Leu	85.3747	15.6077	-0.752702	[-1.038;0.359]
p.Phe701Met	113.095	21.7944	-1.05015	[-2.919;-0.165]
p.Phe701Asn	64.4319	39.0373	0.0364389	[-1.498;4.006]
p.Phe701Pro	70.0558	15.4986	-0.190341	[-0.995;1.061]
p.Phe701Gln	116.652	3.68184	-1.08988	[-1.202;-1.028]
p.Phe701Arg	59.9081	11.6074	0.223147	[-0.707;1.658]
p.Phe701Ser	79.1684	6.84829	-0.550083	[-0.894;-0.008]
p.Phe701Thr	121.728	11.6792	-1.17382	[-1.999;-0.986]
p.Phe701Val	105.704	6.14141	-1.01545	[-1.104;-0.923]
p.Phe701Trp	106.654	4.3432	-1.01746	[-1.071;-0.967]
p.Phe701Ter	20.967	12.6997	3.83291	[0.731;4.009]
p.Phe701Tyr	104.656	9.81448	-1.01312	[-1.211;-0.779]
p.Gln702Ala	86.9161	14.1658	-0.793966	[-1.118;0.068]
p.Gln702Cys	67.8209	15.9481	-0.100766	[-1.002;1.719]
p.Gln702Asp	154.331	9.81244	-3.3108	[-3.446;-1.565]
p.Gln702Glu	81.152	11.3852	-0.620664	[-1.012;0.188]
p.Gln702Phe	NA	NA	NA	[NA;NA]
p.Gln702Gly	81.599	5.01395	-0.635825	[-0.869;-0.256]
p.Gln702His	153.205	24.8767	-3.34621	[-3.415;0.000]
p.Gln702Ile	152.16	14.4859	-3.37881	[-3.441;-1.227]
p.Gln702Lys	104.781	26.9299	-1.01341	[-3.268;0.478]
p.Gln702Leu	76.9718	7.12687	-0.466665	[-0.868;0.105]
p.Gln702Met	60.864	18.4441	0.184415	[-0.931;3.804]
p.Gln702Asn	60.864	33.7539	0.184415	[-1.061;4.000]
p.Gln702Pro	5.89145	22.2213	4.00496	[0.000;4.010]
p.Gln702=	124.636	8.28913	-1.23198	[-1.677;-1.023]
p.Gln702Arg	102.254	17.6707	-1.00464	[-1.532;-0.082]
p.Gln702Ser	99.182	6.5294	-0.983312	[-1.034;-0.796]
p.Gln702Thr	83.688	21.0561	-0.70293	[-1.237;1.027]
p.Gln702Val	83.4459	9.80027	-0.695453	[-1.005;0.000]
p.Gln702Trp	57.4927	14.7255	0.316675	[-0.793;3.653]
p.Gln702Ter	0	2.16023	4.00446	[3.980;4.010]
p.Gln702Tyr	82.0438	51.4781	-0.650628	[-3.305;3.997]
p.His703Ala	126.317	14.5398	-1.26709	[-3.379;-0.966]
p.His703Cys	101.44	20.439	-1.00016	[-1.679;-0.042]
p.His703Asp	158.072	20.6834	-3.19013	[-3.421;0.000]
p.His703Glu	84.5211	10.8629	-0.728056	[-1.011;0.003]
p.His703Phe	103.072	21.0589	-1.00829	[-2.599;0.275]
p.His703Gly	88.955	5.61664	-0.841036	[-0.992;-0.482]
p.His703=	NA	NA	NA	[NA;NA]
p.His703Ile	24.8216	20.4128	3.75604	[0.101;4.009]
p.His703Lys	97.79	7.96865	-0.969929	[-1.045;-0.711]
p.His703Leu	61.5655	12.8026	0.155489	[-0.798;1.438]
p.His703Met	55.6412	16.2779	0.3899	[-0.765;3.792]
p.His703Asn	85.3965	48.5542	-0.753316	[-3.167;4.002]
p.His703Pro	0	0	4.00446	[4.004;4.004]
p.His703Gln	62.0504	27.1339	0.135377	[-1.031;3.895]
p.His703Arg	108.78	11.4927	-1.02329	[-1.401;-0.750]
p.His703Ser	127.531	17.3561	-1.2928	[-3.407;-0.912]
p.His703Thr	94.5773	5.20493	-0.932203	[-1.014;-0.727]
p.His703Val	89.6833	6.90848	-0.855906	[-1.003;-0.451]
p.His703Trp	141.03	39.4139	-1.7973	[-3.395;0.000]
p.His703Ter	0	0	4.00446	[4.004;4.004]
p.His703Tyr	142.016	3.98629	-1.86975	[-3.297;-1.481]
p.Ala704=	87.9882	10.1759	-0.819846	[-1.023;-0.172]
p.Ala704Cys	57.9477	22.3989	0.299107	[-1.012;3.867]
p.Ala704Asp	124.351	7.56104	-1.22613	[-1.721;-1.027]
p.Ala704Glu	99.948	20.2788	-0.98973	[-1.934;0.058]
p.Ala704Phe	63.0538	6.06919	0.0935863	[-0.351;0.510]
p.Ala704Gly	102.955	1.65958	-1.00781	[-1.016;-0.987]
p.Ala704His	165.802	21.7139	-2.93894	[-3.408;0.000]
p.Ala704Ile	91.296	10.6282	-0.885377	[-1.040;-0.163]
p.Ala704Lys	101.44	23.5728	-1.00016	[-3.062;0.330]
p.Ala704Leu	111.584	6.52776	-1.03836	[-1.198;-0.979]
p.Ala704Met	90.0456	22.6432	-0.862954	[-1.555;0.900]
p.Ala704Asn	123.066	26.6188	-1.2001	[-3.348;-0.066]
p.Ala704Pro	41.2289	12.7906	1.18111	[0.066;3.937]
p.Ala704Gln	104.504	22.7814	-1.01276	[-3.145;0.336]
p.Ala704Arg	135.331	11.8813	-1.50882	[-3.416;-1.039]
p.Ala704Ser	100.542	16.2024	-0.994221	[-1.457;-0.081]
p.Ala704Thr	121.728	14.1584	-1.17382	[-3.176;-0.939]
p.Ala704Val	102.555	7.27426	-1.00607	[-1.088;-0.816]
p.Ala704Trp	130.236	18.8851	-1.35311	[-3.403;-0.878]
p.Ala704Ter	0	0	4.00446	[4.004;4.004]
p.Ala704Tyr	182.592	19.7757	-2.43299	[-3.334;0.000]
p.Trp705Ala	48.0154	44.9831	0.714041	[-1.291;4.005]
p.Trp705Cys	0	0	4.00446	[4.004;4.004]
p.Trp705Asp	0	NA	4.00446	[NA;NA]
p.Trp705Glu	0	18.1612	4.00446	[0.558;4.010]
p.Trp705Phe	60.864	3.90615	0.184415	[-0.160;0.503]
p.Trp705Gly	5.072	2.82538	4.0073	[3.979;4.010]
p.Trp705His	46.3362	NA	0.802103	[NA;NA]
p.Trp705Ile	30.432	17.821	3.6365	[-0.042;4.004]
p.Trp705Lys	62.0504	11.8862	0.135377	[-0.724;1.249]
p.Trp705Leu	52.9347	6.65123	0.499882	[-0.028;1.240]
p.Trp705Met	82.0438	0.576216	-0.650628	[-0.687;-0.616]
p.Trp705Asn	91.296	11.3387	-0.885377	[-1.055;-0.093]
p.Trp705Pro	10.144	4.66997	3.98046	[3.866;4.010]
p.Trp705Gln	62.0504	5.27669	0.135377	[-0.285;0.529]
p.Trp705Arg	26.593	7.91476	3.71804	[1.118;3.956]
p.Trp705Ser	56.9218	NA	0.338918	[NA;NA]
p.Trp705Thr	81.152	16.4493	-0.620664	[-1.031;0.621]
p.Trp705Val	32.7411	15.6509	3.12648	[0.091;4.004]
p.Trp705=	92.421	25.8845	-0.90284	[-2.091;0.918]
p.Trp705Ter	0	0	4.00446	[4.004;4.004]
p.Trp705Tyr	141.248	20.8259	-1.8125	[-3.425;-0.926]
p.Ser706Ala	105.53	11.6012	-1.01507	[-1.277;-0.693]
p.Ser706Cys	82.9008	20.4265	-0.678342	[-1.305;0.696]
p.Ser706Asp	152.16	24.5082	-3.37881	[-3.416;0.000]
p.Ser706Glu	94.2779	10.6628	-0.928301	[-1.062;-0.363]
p.Ser706Phe	40.4613	23.6942	1.25976	[-0.781;4.007]
p.Ser706Gly	91.786	17.8971	-0.893312	[-1.372;0.332]
p.Ser706His	0	34.5359	4.00446	[-0.149;4.009]
p.Ser706Ile	97.3318	19.5764	-0.965066	[-1.325;0.153]
p.Ser706Lys	46.5378	47.2029	0.790799	[-1.315;4.007]
p.Ser706Leu	90.016	10.0146	-0.862386	[-1.044;-0.250]
p.Ser706Met	99.4635	26.1702	-0.985751	[-2.983;0.688]
p.Ser706Asn	100.637	23.0314	-0.9949	[-2.752;0.505]
p.Ser706Pro	91.296	11.51	-0.885377	[-1.048;-0.166]
p.Ser706Gln	100.881	7.51885	-0.996588	[-1.061;-0.766]
p.Ser706Arg	81.0409	13.8275	-0.616853	[-1.018;0.473]
p.Ser706=	NA	NA	NA	[NA;NA]
p.Ser706Thr	97.0979	10.732	-0.962508	[-1.076;-0.519]
p.Ser706Val	59.0942	22.8373	0.255069	[-0.986;3.864]
p.Ser706Trp	10.3995	22.2767	3.97834	[0.259;4.010]
p.Ser706Ter	0	2.0979	4.00446	[3.984;4.010]
p.Ser706Tyr	138.293	14.2716	-1.63748	[-3.421;-1.040]
p.Tyr707Ala	107.876	16.3678	-1.02029	[-1.680;-0.435]
p.Tyr707Cys	75.9975	28.9409	-0.428536	[-1.345;3.855]
p.Tyr707Asp	108.2	50.4698	-1.02126	[-3.341;3.840]
p.Tyr707Glu	152.16	16.0079	-3.37881	[-3.437;-1.085]
p.Tyr707Phe	76.8235	25.5995	-0.460894	[-1.283;3.684]
p.Tyr707Gly	66.4164	6.14566	-0.0442719	[-0.559;0.423]
p.Tyr707His	132.044	32.5014	-1.40114	[-3.402;0.000]
p.Tyr707Ile	141.666	25.2474	-1.84286	[-3.402;-0.497]
p.Tyr707Lys	136.694	16.7212	-1.56358	[-3.422;-1.006]
p.Tyr707Leu	98.0977	10.9702	-0.973072	[-1.128;-0.535]
p.Tyr707Met	69.5041	19.6451	-0.168185	[-1.016;3.629]
p.Tyr707Asn	76.6732	22.9547	-0.455031	[-1.182;3.330]
p.Tyr707Pro	23.2614	20.3897	3.78836	[0.056;4.009]
p.Tyr707Gln	121.728	41.1558	-1.17382	[-3.316;1.150]
p.Tyr707Arg	104.719	12.4438	-1.01326	[-1.372;-0.688]
p.Tyr707Ser	100.714	9.34284	-0.995436	[-1.125;-0.710]
p.Tyr707Thr	74.1714	10.5041	-0.356067	[-0.956;0.474]
p.Tyr707Val	55.4478	23.647	0.397704	[-0.960;3.975]
p.Tyr707Trp	89.9684	23.4319	-0.861473	[-1.707;0.691]
p.Tyr707Ter	0	50.7949	4.00446	[-0.919;4.008]
p.Tyr707=	131.872	20.3649	-1.39626	[-3.395;-0.881]
p.Thr708Ala	65.587	14.5927	-0.0106959	[-0.882;1.518]
p.Thr708Cys	0	34.6488	4.00446	[0.000;4.010]
p.Thr708Asp	82.0438	29.7794	-0.650628	[-1.754;3.859]
p.Thr708Glu	109.392	32.0783	-1.02583	[-3.210;0.592]
p.Thr708Phe	45.648	18.2876	0.842338	[-0.613;3.953]
p.Thr708Gly	82.3888	8.27341	-0.661919	[-0.969;-0.038]
p.Thr708His	149.225	21.0216	-3.3189	[-3.427;-1.006]
p.Thr708Ile	0	0	4.00446	[4.004;4.004]
p.Thr708Lys	31.2907	NA	3.61961	[NA;NA]
p.Thr708Leu	15.216	4.57076	3.92523	[3.769;4.003]
p.Thr708Met	123.066	NA	-1.2001	[NA;NA]
p.Thr708Asn	182.592	59.222	-2.43299	[-3.339;0.000]
p.Thr708Pro	42.6102	8.97433	1.05706	[0.230;3.740]
p.Thr708Gln	155.694	NA	-3.2682	[NA;NA]
p.Thr708Arg	76.08	5.97174	-0.431779	[-0.791;0.074]
p.Thr708Ser	40.0472	19.5559	1.30562	[-0.503;3.998]
p.Thr708=	116.928	22.3799	-1.09361	[-3.339;-0.641]
p.Thr708Val	35.8444	8.57723	2.00417	[0.476;3.879]
p.Thr708Trp	60.864	20.4524	0.184415	[-0.992;3.833]
p.Thr708Ter	0	0	4.00446	[4.004;4.004]
p.Thr708Tyr	127.187	14.4829	-1.28549	[-3.367;-0.951]
p.Asn709Ala	82.9008	1.25858	-0.678342	[-0.754;-0.588]
p.Asn709Cys	103.501	20.8944	-1.00987	[-1.783;0.158]
p.Asn709Asp	60.864	11.8271	0.184415	[-0.653;1.630]
p.Asn709Glu	60.864	5.55098	0.184415	[-0.185;0.611]
p.Asn709Phe	76.6107	7.17381	-0.452589	[-0.872;0.120]
p.Asn709Gly	114.11	22.7271	-1.05981	[-3.196;-0.476]
p.Asn709His	47.3296	31.292	0.74839	[-1.078;4.003]
p.Asn709Ile	53.6667	31.4273	0.470172	[-1.055;4.002]
p.Asn709Lys	60.864	26.6366	0.184415	[-1.091;3.958]
p.Asn709Leu	81.3618	8.82842	-0.627817	[-0.970;0.100]
p.Asn709Met	101.491	14.6802	-1.00047	[-1.319;-0.463]
p.Asn709=	89.1711	22.4085	-0.845543	[-1.538;0.887]
p.Asn709Pro	0	3.93262	4.00446	[3.920;4.010]
p.Asn709Gln	128.809	20.5519	-1.31991	[-3.361;-0.797]
p.Asn709Arg	111.897	9.15607	-1.04058	[-1.355;-0.917]
p.Asn709Ser	65.5777	6.90156	-0.0103184	[-0.556;0.559]
p.Asn709Thr	61.7054	20.6291	0.149695	[-0.996;3.899]
p.Asn709Val	69.5588	12.3747	-0.170379	[-0.934;0.943]
p.Asn709Trp	49.9009	0.376503	0.626604	[0.592;0.661]
p.Asn709Ter	0	NA	4.00446	[NA;NA]
p.Asn709Tyr	80.5421	28.3324	-0.599528	[-1.630;3.734]
p.Ile711Ala	60.864	0.401127	0.184415	[0.150;0.217]
p.Ile711Cys	120.339	0	-1.14773	[-1.148;-1.148]
p.Ile711Asp	121.728	20.1768	-1.17382	[-3.312;-0.608]
p.Ile711Glu	82.7339	21.01	-0.67303	[-1.269;1.665]
p.Ile711Phe	141.52	34.595	-1.83203	[-3.344;0.000]
p.Ile711Gly	41.4504	3.05746	1.1598	[0.731;2.179]
p.Ile711His	98.9525	29.1289	-0.981255	[-3.108;0.767]
p.Ile711=	0	0	4.00446	[4.004;4.004]
p.Ile711Lys	NA	NA	NA	[NA;NA]
p.Ile711Leu	91.296	28.2494	-0.885377	[-2.589;1.632]
p.Ile711Met	87.0984	22.5301	-0.798539	[-1.329;1.142]
p.Ile711Asn	77.2664	38.5683	-0.478089	[-2.935;3.943]
p.Ile711Pro	56.5829	28.711	0.352275	[-1.041;4.001]
p.Ile711Gln	109.17	NA	-1.02486	[NA;NA]
p.Ile711Arg	46.3647	25.2697	0.800492	[-0.967;4.002]
p.Ile711Ser	10.1167	23.3804	3.98068	[0.251;4.010]
p.Ile711Thr	72.4756	10.5742	-0.288094	[-0.916;0.545]
p.Ile711Val	82.0438	16.3793	-0.650628	[-1.045;0.700]
p.Ile711Trp	114.283	20.0787	-1.0616	[-3.248;-0.358]
p.Ile711Ter	0	0	4.00446	[4.004;4.004]
p.Ile711Tyr	159.324	29.3065	-3.1466	[-3.398;0.000]
p.Met713Ala	66.0101	18.0978	-0.0278338	[-0.987;3.643]
p.Met713Cys	99.7364	25.575	-0.988027	[-2.800;0.565]
p.Met713Asp	62.0504	7.63607	0.135377	[-0.451;0.760]
p.Met713Glu	41.0219	16.2125	1.20156	[-0.384;3.978]
p.Met713Phe	82.0438	9.66954	-0.650628	[-1.001;0.153]
p.Met713Gly	61.4211	13.3191	0.161464	[-0.819;1.874]
p.Met713His	60.864	13.8207	0.184415	[-0.775;2.172]
p.Met713Ile	69.5591	10.6204	-0.17039	[-0.864;0.827]
p.Met713Lys	77.8346	3.73156	-0.499942	[-0.753;-0.220]
p.Met713Leu	90.0951	12.2524	-0.863898	[-1.042;-0.007]
p.Met713=	109.336	10.483	-1.02558	[-1.314;-0.860]
p.Met713Asn	77.702	5.2731	-0.494867	[-0.822;-0.120]
p.Met713Pro	82.7339	14.1474	-0.67303	[-1.027;0.278]
p.Met713Gln	95.7178	9.04307	-0.946504	[-1.047;-0.500]
p.Met713Arg	81.0713	5.62415	-0.617896	[-0.904;-0.214]
p.Met713Ser	66.1048	21.5358	-0.0316702	[-1.013;3.776]
p.Met713Thr	43.6157	7.77869	0.978316	[0.257;3.654]
p.Met713Val	61.5268	12.1696	0.15709	[-0.679;1.499]
p.Met713Trp	60.864	5.5315	0.184415	[-0.255;0.673]
p.Met713Ter	0	3.59641	4.00446	[3.947;4.010]
p.Met713Tyr	82.0438	16.2875	-0.650628	[-1.044;0.560]
p.Asn714Ala	182.592	23.7208	-2.43299	[-3.376;0.000]
p.Asn714Cys	41.1914	24.0225	1.18478	[-0.796;4.005]
p.Asn714Asp	41.0219	41.6081	1.20156	[-1.209;4.008]
p.Asn714Glu	89.5296	26.6324	-0.852844	[-1.618;1.893]
p.Asn714Phe	103.072	21.329	-1.00829	[-2.039;0.083]
p.Asn714Gly	108.541	5.31661	-1.02241	[-1.112;-0.974]
p.Asn714His	110.352	56.2424	-1.03066	[-3.306;3.986]
p.Asn714Ile	82.0438	28.3632	-0.650628	[-1.654;3.621]
p.Asn714Lys	63.9313	16.5362	0.0571134	[-0.922;3.631]
p.Asn714Leu	115.16	20.5184	-1.07131	[-3.301;-0.309]
p.Asn714Met	97.0683	14.3262	-0.962181	[-1.203;-0.130]
p.Asn714=	NA	NA	NA	[NA;NA]
p.Asn714Pro	62.0504	30.6666	0.135377	[-1.225;3.971]
p.Asn714Gln	124.351	21.0335	-1.22613	[-3.342;-0.700]
p.Asn714Arg	69.084	5.90433	-0.151352	[-0.571;0.336]
p.Asn714Ser	90.1611	15.418	-0.86515	[-1.137;0.115]
p.Asn714Thr	70.7746	21.5233	-0.219328	[-1.028;2.910]
p.Asn714Val	101.386	6.45908	-0.999838	[-1.063;-0.822]
p.Asn714Trp	63.3682	23.1855	0.0804932	[-1.024;3.920]
p.Asn714Ter	0	0	4.00446	[4.004;4.004]
p.Asn714Tyr	165.802	NA	-2.93894	[NA;NA]
p.Ala715=	56.9295	11.9968	0.338616	[-0.611;2.349]
p.Ala715Cys	59.1218	16.4606	0.254006	[-0.913;3.673]
p.Ala715Asp	115.84	13.0548	-1.07945	[-1.853;-0.854]
p.Ala715Glu	84.8252	16.6516	-0.736971	[-1.087;0.652]
p.Ala715Phe	51.5006	9.13589	0.557812	[-0.064;2.183]
p.Ala715Gly	91.4224	7.62943	-0.887472	[-1.017;-0.474]
p.Ala715His	135.257	15.1509	-1.50603	[-3.418;-0.996]
p.Ala715Ile	78.7023	27.8443	-0.53277	[-1.442;3.796]
p.Ala715Lys	128.9	15.0152	-1.3219	[-3.385;-0.970]
p.Ala715Leu	85.5269	3.55924	-0.756971	[-0.902;-0.549]
p.Ala715Met	91.296	12.3271	-0.885377	[-1.068;-0.113]
p.Ala715Asn	82.0438	25.3988	-0.650628	[-1.423;2.594]
p.Ala715Pro	20.5109	27.3524	3.84129	[-0.473;4.009]
p.Ala715Gln	121.898	7.8164	-1.17711	[-1.581;-1.018]
p.Ala715Arg	102.559	18.9155	-1.00609	[-1.629;-0.151]
p.Ala715Ser	91.4164	10.9874	-0.887374	[-1.043;-0.164]
p.Ala715Thr	67.0952	7.17214	-0.0716268	[-0.613;0.488]
p.Ala715Val	87.592	9.44247	-0.810573	[-1.020;-0.226]
p.Ala715Trp	48.1206	9.39538	0.708955	[0.006;3.651]
p.Ala715Ter	0	6.24122	4.00446	[3.871;4.010]
p.Ala715Tyr	83.1868	12.2908	-0.687364	[-1.019;0.223]
p.Val716Ala	62.8744	3.16773	0.101061	[-0.139;0.368]
p.Val716Cys	87.5412	15.1053	-0.809357	[-1.059;0.497]
p.Val716Asp	0	2.92588	4.00446	[3.965;4.010]
p.Val716Glu	26.5395	6.19046	3.7192	[1.550;3.942]
p.Val716Phe	5.07694	NA	4.00729	[NA;NA]
p.Val716Gly	1.01099	2.19387	4.00748	[3.990;4.010]
p.Val716His	0	0	4.00446	[4.004;4.004]
p.Val716Ile	82.0438	6.90915	-0.650628	[-0.943;-0.056]
p.Val716Lys	15.19	8.34852	3.92558	[3.618;4.009]
p.Val716Leu	90.7605	22.6338	-0.876147	[-1.775;0.903]
p.Val716Met	60.864	10.6436	0.184415	[-0.654;1.194]
p.Val716Asn	12.4101	9.96804	3.95914	[2.739;4.010]
p.Val716Pro	25.066	9.00791	3.75086	[0.955;3.996]
p.Val716Gln	20.6835	20.979	3.83814	[0.101;4.009]
p.Val716Arg	3.22626	1.94182	4.00979	[3.998;4.010]
p.Val716Ser	14.6104	15.3778	3.93319	[0.828;4.010]
p.Val716Thr	66.3651	21.7839	-0.0421967	[-1.016;3.837]
p.Val716=	121.728	28.0037	-1.17382	[-3.341;-0.139]
p.Val716Trp	89.9296	39.0267	-0.860723	[-3.151;3.953]
p.Val716Ter	10.3626	8.63523	3.97865	[3.718;4.010]
p.Val716Tyr	22.7301	14.8777	3.79902	[0.578;4.009]
p.Leu717Ala	57.2186	9.4031	0.327311	[-0.414;1.446]
p.Leu717Cys	15.6003	15.6686	3.92	[0.729;4.009]
p.Leu717Asp	0	2.62238	4.00446	[3.976;4.010]
p.Leu717Glu	0	8.32163	4.00446	[3.794;4.010]
p.Leu717Phe	121.728	8.58752	-1.17382	[-1.630;-1.012]
p.Leu717Gly	0	0.282376	4.00446	[4.002;4.006]
p.Leu717His	13.674	8.29676	3.9448	[3.674;4.009]
p.Leu717Ile	85.7265	9.46079	-0.762507	[-1.009;-0.064]
p.Leu717Lys	3.44724	6.57233	4.00969	[3.892;4.010]
p.Leu717=	70.3316	6.8602	-0.20144	[-0.671;0.395]
p.Leu717Met	94.8384	5.74077	-0.935557	[-1.015;-0.715]
p.Leu717Asn	10.144	8.37717	3.98046	[3.675;4.010]
p.Leu717Pro	3.10252	6.31347	4.00982	[3.892;4.010]
p.Leu717Gln	54.6916	12.0191	0.428389	[-0.539;3.652]
p.Leu717Arg	4.38283	4.71949	4.00868	[3.940;4.010]
p.Leu717Ser	0	0.806886	4.00446	[3.998;4.009]
p.Leu717Thr	31.296	7.24248	3.61951	[0.898;3.901]
p.Leu717Val	60.3074	7.95485	0.207095	[-0.394;0.885]
p.Leu717Trp	4.38365	7.4292	4.00868	[3.844;4.010]
p.Leu717Ter	0	5.94402	4.00446	[3.862;4.010]
p.Leu717Tyr	66.5251	14.6473	-0.0486618	[-0.937;1.395]
p.Lys718Ala	110.099	2.98565	-1.02928	[-1.078;-1.012]
p.Lys718Cys	90.1887	8.07307	-0.865672	[-1.014;-0.370]
p.Lys718Asp	82.9518	5.21238	-0.679956	[-0.914;-0.322]
p.Lys718Glu	121.728	7.79873	-1.17382	[-1.543;-1.018]
p.Lys718Phe	44.169	13.3316	0.938481	[-0.202;3.885]
p.Lys718Gly	106.199	2.31526	-1.01651	[-1.033;-0.999]
p.Lys718His	138.168	11.8784	-1.63126	[-3.427;-1.079]
p.Lys718Ile	84.2701	23.0622	-0.72059	[-1.203;1.435]
p.Lys718=	130.527	6.09033	-1.36037	[-1.916;-1.112]
p.Lys718Leu	112.916	17.9381	-1.0486	[-3.087;-0.561]
p.Lys718Met	91.296	17.1826	-0.885377	[-1.276;0.254]
p.Lys718Asn	69.6715	13.9689	-0.1749	[-0.926;1.208]
p.Lys718Pro	7.86505	4.85377	3.99616	[3.889;4.010]
p.Lys718Gln	86.6922	30.7724	-0.788254	[-2.693;3.668]
p.Lys718Arg	115.766	8.66427	-1.07853	[-1.417;-0.976]
p.Lys718Ser	110.274	20.7118	-1.03022	[-3.229;-0.234]
p.Lys718Thr	129.013	23.4615	-1.3244	[-3.397;-0.686]
p.Lys718Val	98.2107	24.8327	-0.9742	[-2.327;0.609]
p.Lys718Trp	32.3555	23.3207	3.44817	[-0.523;4.008]
p.Lys718Ter	27.5826	16.4113	3.69658	[0.250;4.009]
p.Lys718Tyr	97.3724	30.2828	-0.965505	[-2.955;1.194]
p.Gly719Ala	121.728	7.55935	-1.17382	[-1.543;-1.018]
p.Gly719Cys	137.981	40.7655	-1.6221	[-3.382;0.201]
p.Gly719Asp	138.018	29.9974	-1.62391	[-3.417;0.000]
p.Gly719Glu	116.658	5.88848	-1.08996	[-1.276;-1.014]
p.Gly719Phe	20.7252	21.0214	3.83737	[0.047;4.009]
p.Gly719=	195.698	32.0625	0	[-3.298;0.000]
p.Gly719His	78.3322	3.76464	-0.518856	[-0.742;-0.225]
p.Gly719Ile	81.9378	27.8672	-0.647127	[-1.733;3.036]
p.Gly719Lys	31.0252	31.4686	3.62475	[-0.904;4.008]
p.Gly719Leu	41.0219	24.8437	1.20156	[-0.787;4.006]
p.Gly719Met	99.481	26.3422	-0.9859	[-2.869;0.618]
p.Gly719Asn	84.0322	39.7679	-0.713431	[-2.858;3.936]
p.Gly719Pro	49.2263	19.1823	0.657132	[-0.652;3.931]
p.Gly719Gln	174.197	25.6006	-2.74936	[-3.379;0.000]
p.Gly719Arg	89.3706	7.70655	-0.849633	[-1.016;-0.406]
p.Gly719Ser	137.381	20.1916	-1.59388	[-3.410;-1.002]
p.Gly719Thr	121.728	10.1999	-1.17382	[-1.788;-1.012]
p.Gly719Val	92.45	8.4774	-0.903256	[-1.030;-0.409]
p.Gly719Trp	104.07	9.90201	-1.01165	[-1.230;-0.758]
p.Gly719Ter	0	0	4.00446	[4.004;4.004]
p.Gly719Tyr	63.9142	30.3509	0.0578226	[-1.096;3.976]
p.Phe720Ala	16.5802	1.25244	3.90604	[3.868;3.937]
p.Phe720Cys	66.0173	1.05634	-0.0281286	[-0.109;0.061]
p.Phe720Asp	0	2.0979	4.00446	[3.980;4.010]
p.Phe720Glu	0	6.21817	4.00446	[3.849;4.010]
p.Phe720=	109.637	3.33539	-1.02696	[-1.078;-1.007]
p.Phe720Gly	9.93654	3.45565	3.98213	[3.910;4.010]
p.Phe720His	0	0	4.00446	[4.004;4.004]
p.Phe720Ile	79.0683	19.1046	-0.546384	[-1.087;1.061]
p.Phe720Lys	0	0	4.00446	[4.004;4.004]
p.Phe720Leu	87.2356	5.76658	-0.801935	[-0.967;-0.424]
p.Phe720Met	71.1953	5.3746	-0.236375	[-0.659;0.175]
p.Phe720Asn	0	0	4.00446	[4.004;4.004]
p.Phe720Pro	0	1.38694	4.00446	[3.990;4.010]
p.Phe720Gln	0	3.14686	4.00446	[3.958;4.010]
p.Phe720Arg	0.838519	2.31938	4.00706	[3.984;4.010]
p.Phe720Ser	2.50044	3.00184	4.00968	[3.981;4.010]
p.Phe720Thr	82.2713	16.3838	-0.658092	[-1.077;0.595]
p.Phe720Val	85.696	14.9434	-0.761665	[-1.043;0.376]
p.Phe720Trp	88.3361	13.9928	-0.827693	[-1.107;0.177]
p.Phe720Ter	2.58543	6.28583	4.00973	[3.880;4.010]
p.Phe720Tyr	77.8474	3.86309	-0.500432	[-0.737;-0.208]
p.Pro721Ala	0	2.22808	4.00446	[3.978;4.010]
p.Pro721Cys	18.8105	6.31063	3.87097	[3.614;3.995]
p.Pro721Asp	38.36	11.2719	1.52654	[0.275;3.942]
p.Pro721Glu	0	3.15491	4.00446	[3.954;4.010]
p.Pro721Phe	0	2.32727	4.00446	[3.975;4.010]
p.Pro721Gly	18.1521	5.60403	3.88179	[3.652;3.999]
p.Pro721His	15.216	1.12094	3.92523	[3.894;3.950]
p.Pro721Ile	0	0	4.00446	[4.004;4.004]
p.Pro721Lys	0	0	4.00446	[4.004;4.004]
p.Pro721Leu	0	1.16788	4.00446	[3.993;4.009]
p.Pro721Met	0	2.10693	4.00446	[3.977;4.010]
p.Pro721Asn	80.9743	21.7801	-0.614558	[-1.184;1.281]
p.Pro721=	110.059	8.34323	-1.02907	[-1.238;-0.909]
p.Pro721Gln	0	3.11998	4.00446	[3.959;4.010]
p.Pro721Arg	3.804	4.17241	4.00943	[3.958;4.010]
p.Pro721Ser	60.864	8.12816	0.184415	[-0.380;0.929]
p.Pro721Thr	22.2491	7.18854	3.8085	[1.714;3.992]
p.Pro721Val	3.0432	5.19107	4.00982	[3.930;4.010]
p.Pro721Trp	11.864	2.5065	3.96479	[3.903;4.002]
p.Pro721Ter	0	0	4.00446	[4.004;4.004]
p.Pro721Tyr	0	0	4.00446	[4.004;4.004]
p.Cys723Ala	101.987	6.25311	-1.00327	[-1.059;-0.850]
p.Cys723=	45.3927	12.641	0.857946	[-0.219;3.782]
p.Cys723Asp	57.7288	9.24661	0.307553	[-0.478;1.194]
p.Cys723Glu	96.72	1.20876	-0.958276	[-0.981;-0.930]
p.Cys723Phe	41.0219	18.2567	1.20156	[-0.546;3.994]
p.Cys723Gly	100.215	4.49784	-0.991802	[-1.024;-0.882]
p.Cys723His	91.9204	28.2372	-0.895401	[-2.711;1.284]
p.Cys723Ile	37.2095	20.5154	1.71937	[-0.646;4.005]
p.Cys723Lys	41.3076	19.742	1.17347	[-0.635;4.003]
p.Cys723Leu	82.0438	8.86812	-0.650628	[-0.990;-0.061]
p.Cys723Met	95.539	10.7009	-0.944323	[-1.126;-0.420]
p.Cys723Asn	99.2806	3.30236	-0.984177	[-1.017;-0.912]
p.Cys723Pro	95.9274	26.2875	-0.949031	[-2.513;1.269]
p.Cys723Gln	0	28.2631	4.00446	[0.000;4.009]
p.Cys723Arg	85.2706	23.1639	-0.749761	[-1.333;0.824]
p.Cys723Ser	55.1185	8.88273	0.411038	[-0.299;1.924]
p.Cys723Thr	76.08	7.90648	-0.431779	[-0.868;0.120]
p.Cys723Val	71.5923	15.5614	-0.252458	[-1.012;1.090]
p.Cys723Trp	108.25	47.0785	-1.02143	[-3.339;3.838]
p.Cys723Ter	0	27.5543	4.00446	[0.000;4.009]
p.Cys723Tyr	97.7842	3.7889	-0.969869	[-1.014;-0.879]
p.Leu724Ala	13.3864	23.3531	3.9482	[0.000;4.009]
p.Leu724Cys	16.6971	3.4648	3.90431	[3.780;3.980]
p.Leu724Asp	11.8309	4.9576	3.96513	[3.832;4.010]
p.Leu724Glu	0	0	4.00446	[4.004;4.004]
p.Leu724Phe	49.5593	2.82755	0.641954	[0.415;0.916]
p.Leu724Gly	1.03272	1.10135	4.00753	[4.000;4.010]
p.Leu724His	33.3637	13.173	2.76972	[0.319;3.991]
p.Leu724Ile	114.169	6.64148	-1.06041	[-1.281;-1.002]
p.Leu724Lys	0	0	4.00446	[4.004;4.004]
p.Leu724=	109.147	7.08046	-1.02476	[-1.200;-0.938]
p.Leu724Met	91.296	4.04084	-0.885377	[-0.976;-0.702]
p.Leu724Asn	0	3.53735	4.00446	[3.951;4.010]
p.Leu724Pro	0	1.06435	4.00446	[3.995;4.009]
p.Leu724Gln	0	3.68797	4.00446	[3.942;4.010]
p.Leu724Arg	5.53309	1.32866	4.00608	[3.995;4.010]
p.Leu724Ser	0	3.41292	4.00446	[3.956;4.010]
p.Leu724Thr	36.8091	9.18976	1.79629	[0.412;3.877]
p.Leu724Val	97.8296	4.50643	-0.970339	[-1.017;-0.846]
p.Leu724Trp	0	0.733921	4.00446	[3.998;4.009]
p.Leu724Ter	0	0	4.00446	[4.004;4.004]
p.Leu724Tyr	89.2647	17.4067	-0.84747	[-1.179;0.484]
p.Gln725Ala	28.9715	1.67463	3.66674	[3.447;3.738]
p.Gln725Cys	0	4.59204	4.00446	[3.923;4.010]
p.Gln725Asp	0	5.25089	4.00446	[3.902;4.010]
p.Gln725Glu	7.608	1.85161	3.99756	[3.969;4.010]
p.Gln725Phe	0	0	4.00446	[4.004;4.004]
p.Gln725Gly	0.767381	1.51275	4.00687	[3.995;4.010]
p.Gln725His	36.5184	7.23597	1.85559	[0.577;3.816]
p.Gln725Ile	46.4472	11.4062	0.795851	[-0.139;3.744]
p.Gln725Lys	60.864	2.98618	0.184415	[-0.076;0.424]
p.Gln725Leu	13.5253	2.67152	3.94657	[3.877;3.991]
p.Gln725Met	58.9104	7.33038	0.262114	[-0.374;0.992]
p.Gln725Asn	0	12.0895	4.00446	[3.531;4.010]
p.Gln725Pro	0.235151	2.6829	4.00528	[3.973;4.010]
p.Gln725=	74.704	10.274	-0.377328	[-0.951;0.456]
p.Gln725Arg	68.7432	9.63811	-0.137712	[-0.808;0.578]
p.Gln725Ser	4.63202	4.0106	4.00824	[3.961;4.010]
p.Gln725Thr	30.2465	3.55638	3.64025	[1.749;3.785]
p.Gln725Val	47.5492	3.87703	0.737159	[0.379;1.270]
p.Gln725Trp	11.2819	6.09842	3.97046	[3.811;4.009]
p.Gln725Ter	0	2.30466	4.00446	[3.976;4.010]
p.Gln725Tyr	19.9695	6.82715	3.85101	[2.686;3.998]
p.Ala726=	170.769	45.3655	-2.82938	[-3.392;0.000]
p.Ala726Cys	20.7252	9.09392	3.83737	[1.807;4.008]
p.Ala726Asp	0	10.4507	4.00446	[3.625;4.010]
p.Ala726Glu	111.944	4.95282	-1.04092	[-1.168;-1.003]
p.Ala726Phe	0	0	4.00446	[4.004;4.004]
p.Ala726Gly	101.851	4.48244	-1.00254	[-1.035;-0.912]
p.Ala726His	11.7512	36.7242	3.96592	[-0.800;4.009]
p.Ala726Ile	0	23.1856	4.00446	[0.000;4.010]
p.Ala726Lys	99.481	13.9965	-0.9859	[-1.223;-0.163]
p.Ala726Leu	0	2.84074	4.00446	[3.963;4.010]
p.Ala726Met	67.8632	4.20289	-0.102466	[-0.460;0.211]
p.Ala726Asn	46.2434	29.4538	0.807374	[-1.022;4.005]
p.Ala726Pro	4.46084	3.46424	4.00855	[3.971;4.010]
p.Ala726Gln	100.133	28.054	-0.991176	[-3.117;1.144]
p.Ala726Arg	49.5145	13.9761	0.643981	[-0.448;3.812]
p.Ala726Ser	75.2068	16.4623	-0.397313	[-1.018;0.813]
p.Ala726Thr	67.8129	8.1488	-0.100447	[-0.663;0.548]
p.Ala726Val	58.2727	10.9282	0.286581	[-0.547;1.739]
p.Ala726Trp	5.11357	7.61746	4.0072	[3.814;4.010]
p.Ala726Ter	0	2.33571	4.00446	[3.972;4.010]
p.Ala726Tyr	0	9.67066	4.00446	[3.732;4.010]
p.Asp727Ala	8.05661	4.9253	3.99507	[3.882;4.010]
p.Asp727Cys	5.88964	9.45183	4.00496	[3.739;4.010]
p.Asp727=	119.297	12.4867	-1.12958	[-2.138;-0.958]
p.Asp727Glu	18.5852	4.80698	3.87472	[3.703;3.988]
p.Asp727Phe	0	0	4.00446	[4.004;4.004]
p.Asp727Gly	5.39574	1.7794	4.00647	[3.990;4.010]
p.Asp727His	0	0	4.00446	[4.004;4.004]
p.Asp727Ile	0	0.723034	4.00446	[3.998;4.008]
p.Asp727Lys	0	7.55246	4.00446	[3.809;4.010]
p.Asp727Leu	5.77243	1.73206	4.00534	[3.987;4.010]
p.Asp727Met	2.95479	0.75809	4.00982	[4.008;4.010]
p.Asp727Asn	11.9467	2.90855	3.96396	[3.885;4.003]
p.Asp727Pro	1.00081	0.581253	4.00746	[4.004;4.009]
p.Asp727Gln	24.6668	17.6384	3.75931	[0.295;4.009]
p.Asp727Arg	6.0864	3.25729	4.00429	[3.960;4.010]
p.Asp727Ser	11.494	2.30394	3.96844	[3.916;4.002]
p.Asp727Thr	0	2.2967	4.00446	[3.979;4.010]
p.Asp727Val	2.96074	3.25986	4.00982	[3.982;4.010]
p.Asp727Trp	0	1.25794	4.00446	[3.991;4.010]
p.Asp727Ter	20.288	9.69167	3.84532	[1.491;4.008]
p.Asp727Tyr	0	1.67768	4.00446	[3.987;4.010]
p.Ile728Ala	0.710681	1.9768	4.00672	[3.988;4.010]
p.Ile728Cys	66.0181	7.94359	-0.0281592	[-0.665;0.590]
p.Ile728Asp	0	0	4.00446	[4.004;4.004]
p.Ile728Glu	2.53976	1.24703	4.00971	[4.005;4.010]
p.Ile728Phe	0	4.62678	4.00446	[3.916;4.010]
p.Ile728Gly	4.61309	1.93139	4.00828	[3.995;4.010]
p.Ile728His	2.82047	8.42358	4.00981	[3.777;4.010]
p.Ile728=	94.0962	10.1501	-0.925906	[-1.043;-0.350]
p.Ile728Lys	3.10198	6.20036	4.00982	[3.883;4.010]
p.Ile728Leu	24.3499	5.572	3.76596	[1.970;3.957]
p.Ile728Met	0	0.929616	4.00446	[3.996;4.009]
p.Ile728Asn	0	0	4.00446	[4.004;4.004]
p.Ile728Pro	0	0	4.00446	[4.004;4.004]
p.Ile728Gln	0	3.55727	4.00446	[3.954;4.010]
p.Ile728Arg	3.15295	2.61605	4.00981	[3.990;4.010]
p.Ile728Ser	5.64095	2.57851	4.00575	[3.973;4.010]
p.Ile728Thr	52.6232	11.579	0.512426	[-0.433;3.627]
p.Ile728Val	88.1626	10.7267	-0.823815	[-1.020;0.001]
p.Ile728Trp	4.55799	3.96927	4.00838	[3.953;4.010]
p.Ile728Ter	4.77311	2.73222	4.00797	[3.981;4.010]
p.Ile728Tyr	0	3.12877	4.00446	[3.945;4.010]
p.Cys729Ala	127.876	8.79097	-1.30009	[-2.163;-1.025]
p.Cys729=	100.09	9.24792	-0.990846	[-1.096;-0.609]
p.Cys729Asp	0	0.544566	4.00446	[4.000;4.008]
p.Cys729Glu	0	5.59161	4.00446	[3.889;4.010]
p.Cys729Phe	68.8097	7.42259	-0.140373	[-0.757;0.485]
p.Cys729Gly	83.217	8.26494	-0.688309	[-0.989;-0.094]
p.Cys729His	137.166	10.1853	-1.58418	[-3.402;-1.123]
p.Cys729Ile	62.8629	9.65097	0.10154	[-0.618;0.929]
p.Cys729Lys	55.9011	12.3899	0.379449	[-0.565;2.469]
p.Cys729Leu	74.3395	5.83933	-0.362785	[-0.746;0.075]
p.Cys729Met	91.83	4.30663	-0.894	[-0.987;-0.702]
p.Cys729Asn	91.2956	17.2999	-0.88537	[-1.216;0.236]
p.Cys729Pro	0	4.88048	4.00446	[3.905;4.010]
p.Cys729Gln	98.0978	6.42345	-0.973073	[-1.033;-0.748]
p.Cys729Arg	91.3017	3.66561	-0.885473	[-0.980;-0.733]
p.Cys729Ser	90.3932	9.85361	-0.869489	[-1.018;-0.108]
p.Cys729Thr	45.8732	8.59616	0.828881	[0.109;3.670]
p.Cys729Val	67.0525	7.88353	-0.0699137	[-0.699;0.583]
p.Cys729Trp	41.8506	9.66378	1.12274	[0.096;3.772]
p.Cys729Ter	0	0.85397	4.00446	[3.998;4.009]
p.Cys729Tyr	87.0951	24.2193	-0.798456	[-1.335;1.954]
p.His731Ala	0	0	4.00446	[4.004;4.004]
p.His731Cys	7.15485	5.25797	3.99984	[3.897;4.010]
p.His731Asp	0	1.01209	4.00446	[3.995;4.009]
p.His731Glu	70.0169	4.72604	-0.188778	[-0.578;0.157]
p.His731Phe	60.864	20.3826	0.184415	[-0.989;3.777]
p.His731Gly	4.05985	1.69571	4.00914	[3.998;4.010]
p.His731=	54.6959	14.8735	0.428215	[-0.571;3.725]
p.His731Ile	0	0	4.00446	[4.004;4.004]
p.His731Lys	0	4.67142	4.00446	[3.920;4.010]
p.His731Leu	9.74732	3.21913	3.98361	[3.914;4.009]
p.His731Met	10.144	7.73578	3.98046	[3.718;4.010]
p.His731Asn	10.144	3.53542	3.98046	[3.900;4.009]
p.His731Pro	0	3.46734	4.00446	[3.954;4.010]
p.His731Gln	0	9.05644	4.00446	[3.700;4.010]
p.His731Arg	10.1254	3.55838	3.98061	[3.895;4.009]
p.His731Ser	0	2.82726	4.00446	[3.968;4.010]
p.His731Thr	0	2.31157	4.00446	[3.975;4.010]
p.His731Val	9.98207	2.66717	3.98176	[3.928;4.008]
p.His731Trp	58.7193	5.0883	0.269431	[-0.086;0.698]
p.His731Ter	0	0	4.00446	[4.004;4.004]
p.His731Tyr	91.296	8.19904	-0.885377	[-1.018;-0.361]
p.Leu732Ala	77.3667	5.28539	-0.481966	[-0.821;-0.087]
p.Leu732Cys	40.8835	6.82273	1.21553	[0.453;3.703]
p.Leu732Asp	6.20504	5.63903	4.00386	[3.898;4.010]
p.Leu732Glu	10.9465	3.63546	3.97356	[3.881;4.009]
p.Leu732Phe	48.4472	9.97271	0.693415	[-0.102;3.649]
p.Leu732Gly	4.01923	1.91717	4.00919	[3.996;4.010]
p.Leu732His	0	2.13076	4.00446	[3.977;4.010]
p.Leu732Ile	96.6527	10.4992	-0.957511	[-1.124;-0.467]
p.Leu732Lys	32.3077	14.0585	3.49738	[0.086;3.994]
p.Leu732=	103.554	12.215	-1.01005	[-1.334;-0.602]
p.Leu732Met	87.9146	4.33751	-0.81815	[-0.950;-0.533]
p.Leu732Asn	92.5166	19.5537	-0.90421	[-1.578;0.266]
p.Leu732Pro	2.82047	5.41378	4.00981	[3.933;4.010]
p.Leu732Gln	94.7829	13.1199	-0.934848	[-1.160;-0.128]
p.Leu732Arg	11.9546	2.12261	3.96388	[3.915;3.997]
p.Leu732Ser	25.1622	5.38106	3.74881	[1.998;3.945]
p.Leu732Thr	87.3458	8.3265	-0.804635	[-1.011;-0.261]
p.Leu732Val	89.9697	4.9919	-0.861497	[-0.984;-0.591]
p.Leu732Trp	14.5717	5.76792	3.93368	[3.714;4.009]
p.Leu732Ter	0	0	4.00446	[4.004;4.004]
p.Leu732Tyr	8.20438	7.08488	3.9942	[3.816;4.010]
p.Asn733Ala	66.2959	7.0053	-0.0393986	[-0.629;0.497]
p.Asn733Cys	87.2783	8.83688	-0.802986	[-1.009;-0.162]
p.Asn733Asp	0	2.60292	4.00446	[3.970;4.010]
p.Asn733Glu	3.38133	1.76138	4.00973	[4.000;4.010]
p.Asn733Phe	95.849	4.85677	-0.948089	[-1.014;-0.780]
p.Asn733Gly	14.8123	4.69184	3.93057	[3.772;4.009]
p.Asn733His	120.48	5.0682	-1.15028	[-1.362;-1.029]
p.Asn733Ile	56.3852	13.9847	0.360117	[-0.707;3.619]
p.Asn733Lys	42.3988	12.8854	1.07477	[-0.094;3.909]
p.Asn733Leu	71.7767	8.48482	-0.259917	[-0.817;0.318]
p.Asn733Met	70.0508	5.4882	-0.190137	[-0.604;0.219]
p.Asn733=	101.455	6.50108	-1.00025	[-1.075;-0.821]
p.Asn733Pro	10.0285	3.57678	3.98139	[3.904;4.009]
p.Asn733Gln	114.861	5.82882	-1.0679	[-1.263;-1.010]
p.Asn733Arg	105.156	6.75017	-1.01425	[-1.128;-0.911]
p.Asn733Ser	93.3818	5.23305	-0.916291	[-1.012;-0.708]
p.Asn733Thr	84.8543	4.62233	-0.737816	[-0.919;-0.460]
p.Asn733Val	82.5408	6.33235	-0.666834	[-0.938;-0.218]
p.Asn733Trp	0	19.5219	4.00446	[0.769;4.010]
p.Asn733Ter	0	2.66885	4.00446	[3.964;4.010]
p.Asn733Tyr	81.152	10.4359	-0.620664	[-1.001;0.245]
p.Ser735Ala	94.2668	24.9657	-0.928156	[-2.640;0.665]
p.Ser735Cys	84.5443	11.3599	-0.728739	[-1.017;0.193]
p.Ser735Asp	109.228	7.63316	-1.0251	[-1.219;-0.938]
p.Ser735Glu	112.619	6.80739	-1.04612	[-1.257;-0.987]
p.Ser735Phe	91.296	19.6667	-0.885377	[-1.307;0.564]
p.Ser735Gly	96.6164	4.39882	-0.957097	[-1.015;-0.820]
p.Ser735His	118.802	12.5919	-1.12145	[-1.750;-0.920]
p.Ser735Ile	147.441	14.1286	-2.61463	[-3.431;-1.103]
p.Ser735Lys	84.9262	24.9216	-0.7399	[-1.384;1.271]
p.Ser735Leu	70.398	6.6832	-0.204117	[-0.716;0.278]
p.Ser735Met	121.728	10.3701	-1.17382	[-2.059;-0.993]
p.Ser735Asn	103.229	19.8419	-1.00889	[-1.663;-0.002]
p.Ser735Pro	106.396	6.48982	-1.01693	[-1.132;-0.929]
p.Ser735Gln	113.784	13.5929	-1.05654	[-1.649;-0.799]
p.Ser735Arg	101.497	4.8643	-1.00051	[-1.034;-0.895]
p.Ser735=	93.2781	17.533	-0.91487	[-1.262;0.177]
p.Ser735Thr	119.675	16.4404	-1.136	[-3.313;-0.814]
p.Ser735Val	93.0576	4.21895	-0.911827	[-1.001;-0.743]
p.Ser735Trp	96.5385	18.6345	-0.956204	[-1.561;0.160]
p.Ser735Ter	0	0	4.00446	[4.004;4.004]
p.Ser735Tyr	104.415	9.68479	-1.01255	[-1.159;-0.772]
p.Leu736Ala	80.4246	12.7394	-0.5954	[-1.015;0.359]
p.Leu736Cys	82.9008	12.2512	-0.678342	[-1.017;0.279]
p.Leu736Asp	0	0	4.00446	[4.004;4.004]
p.Leu736Glu	0	0	4.00446	[4.004;4.004]
p.Leu736Phe	60.864	0	0.184415	[0.184;0.184]
p.Leu736Gly	0	1.64589	4.00446	[3.989;4.010]
p.Leu736His	0	0	4.00446	[4.004;4.004]
p.Leu736Ile	98.1213	10.2359	-0.973308	[-1.111;-0.448]
p.Leu736Lys	0	5.9606	4.00446	[3.878;4.010]
p.Leu736=	105.597	20.6086	-1.01522	[-2.989;-0.053]
p.Leu736Met	100.69	6.78238	-0.995267	[-1.060;-0.822]
p.Leu736Asn	0	6.29371	4.00446	[3.854;4.010]
p.Leu736Pro	94.1809	3.61367	-0.927025	[-0.995;-0.783]
p.Leu736Gln	0	0	4.00446	[4.004;4.004]
p.Leu736Arg	0	5.49387	4.00446	[3.895;4.010]
p.Leu736Ser	0	1.18782	4.00446	[3.994;4.010]
p.Leu736Thr	94.2108	15.7328	-0.927419	[-1.337;-0.046]
p.Leu736Val	102.816	7.31904	-1.00723	[-1.099;-0.821]
p.Leu736Trp	56.5345	25.8738	0.354192	[-1.037;3.985]
p.Leu736Ter	0	15.1216	4.00446	[2.591;4.010]
p.Leu736Tyr	0	7.51646	4.00446	[3.772;4.010]
p.Leu737Ala	1.04676	4.19955	4.00757	[3.955;4.010]
p.Leu737Cys	0	9.24625	4.00446	[3.765;4.010]
p.Leu737Asp	0	0	4.00446	[4.004;4.004]
p.Leu737Glu	1.28993	0.885215	4.0081	[4.003;4.010]
p.Leu737Phe	128.983	5.57816	-1.32374	[-1.732;-1.119]
p.Leu737Gly	8.81249	2.87882	3.99035	[3.934;4.009]
p.Leu737His	0	2.80285	4.00446	[3.967;4.010]
p.Leu737Ile	95.751	4.08757	-0.946907	[-1.010;-0.830]
p.Leu737Lys	0	0	4.00446	[4.004;4.004]
p.Leu737=	83.688	10.0287	-0.70293	[-1.006;0.056]
p.Leu737Met	89.8157	13.8706	-0.858508	[-1.127;0.131]
p.Leu737Asn	6.29435	4.78073	4.00352	[3.919;4.010]
p.Leu737Pro	0	1.19318	4.00446	[3.993;4.010]
p.Leu737Gln	0	0	4.00446	[4.004;4.004]
p.Leu737Arg	12.9443	7.95389	3.95328	[3.688;4.009]
p.Leu737Ser	0	0.295906	4.00446	[4.002;4.006]
p.Leu737Thr	4.65889	2.13779	4.00819	[3.991;4.010]
p.Leu737Val	80.5808	4.99984	-0.600885	[-0.879;-0.235]
p.Leu737Trp	94.6239	8.19888	-0.932804	[-1.037;-0.540]
p.Leu737Ter	0	8.03396	4.00446	[3.768;4.010]
p.Leu737Tyr	101.341	26.2462	-0.99956	[-2.573;0.545]
p.Gln738Ala	98.3067	13.8946	-0.975147	[-1.262;-0.325]
p.Gln738Cys	73.7943	10.8272	-0.340979	[-0.955;0.481]
p.Gln738Asp	101.873	6.03338	-1.00265	[-1.055;-0.866]
p.Gln738Glu	114.593	6.67368	-1.06492	[-1.273;-1.003]
p.Gln738Phe	124.916	14.458	-1.23778	[-3.272;-0.973]
p.Gln738Gly	107.418	9.66258	-1.01909	[-1.256;-0.858]
p.Gln738His	87.2856	12.027	-0.803163	[-1.033;0.013]
p.Gln738Ile	110.997	9.35354	-1.03449	[-1.324;-0.916]
p.Gln738Lys	107.997	16.3101	-1.02064	[-1.707;-0.530]
p.Gln738Leu	116.276	6.6453	-1.08495	[-1.329;-1.005]
p.Gln738Met	80.4544	11.3229	-0.596451	[-1.008;0.357]
p.Gln738Asn	90.2271	10.3516	-0.866394	[-1.035;-0.187]
p.Gln738Pro	43.0075	8.93115	1.0249	[0.209;3.724]
p.Gln738=	127.407	29.0717	-1.29016	[-3.379;0.000]
p.Gln738Arg	81.4966	4.96126	-0.63238	[-0.889;-0.254]
p.Gln738Ser	101.98	4.99295	-1.00323	[-1.035;-0.907]
p.Gln738Thr	91.296	3.37967	-0.885377	[-0.973;-0.747]
p.Gln738Val	87.492	7.23123	-0.808176	[-0.995;-0.277]
p.Gln738Trp	61.7259	22.3607	0.148845	[-1.000;3.856]
p.Gln738Ter	0	2.19146	4.00446	[3.979;4.010]
p.Gln738Tyr	105.942	13.3549	-1.01597	[-1.336;-0.713]
p.His739Ala	90.556	8.28332	-0.872472	[-1.017;-0.419]
p.His739Cys	109.392	21.8815	-1.02583	[-2.870;0.176]
p.His739Asp	122.429	8.65258	-1.18748	[-1.673;-1.014]
p.His739Glu	124.38	8.79887	-1.22671	[-1.794;-1.020]
p.His739Phe	109.509	22.6599	-1.02636	[-3.237;-0.050]
p.His739Gly	104.97	3.65276	-1.01384	[-1.043;-0.976]
p.His739=	NA	NA	NA	[NA;NA]
p.His739Ile	25.0665	12.7921	3.75085	[0.597;4.008]
p.His739Lys	90.66	19.8552	-0.874351	[-1.277;0.478]
p.His739Leu	37.9398	6.87225	1.59242	[0.544;3.787]
p.His739Met	86.4718	2.37485	-0.782535	[-0.882;-0.646]
p.His739Asn	97.1743	8.72617	-0.963349	[-1.075;-0.567]
p.His739Pro	0	13.8694	4.00446	[3.126;4.010]
p.His739Gln	120.429	16.459	-1.14935	[-3.347;-0.776]
p.His739Arg	83.1383	3.78211	-0.68584	[-0.858;-0.426]
p.His739Ser	103.112	15.0647	-1.00844	[-1.379;-0.325]
p.His739Thr	100.505	9.4691	-0.993956	[-1.122;-0.668]
p.His739Val	76.2233	8.00111	-0.43741	[-0.899;0.177]
p.His739Trp	NA	NA	NA	[NA;NA]
p.His739Ter	0	0	4.00446	[4.004;4.004]
p.His739Tyr	121.728	7.90071	-1.17382	[-1.616;-1.015]
p.Cys740Ala	97.2467	18.0342	-0.96414	[-1.365;0.120]
p.Cys740=	121.728	14.2726	-1.17382	[-3.126;-0.916]
p.Cys740Asp	74.1327	13.8462	-0.35452	[-1.011;0.678]
p.Cys740Glu	92.6828	8.70729	-0.906573	[-1.031;-0.470]
p.Cys740Phe	95.0316	10.5493	-0.938008	[-1.063;-0.458]
p.Cys740Gly	98.7927	7.8684	-0.979787	[-1.063;-0.738]
p.Cys740His	152.16	19.892	-3.37881	[-3.429;-1.018]
p.Cys740Ile	82.9874	23.727	-0.681082	[-1.303;1.479]
p.Cys740Lys	69.427	9.56399	-0.165089	[-0.839;0.555]
p.Cys740Leu	127.825	7.18344	-1.29902	[-1.814;-1.063]
p.Cys740Met	117.284	11.6679	-1.09855	[-1.766;-0.936]
p.Cys740Asn	82.0438	25.0475	-0.650628	[-1.348;3.461]
p.Cys740Pro	23.2579	5.9962	3.78843	[2.347;3.972]
p.Cys740Gln	101.743	17.7019	-1.00193	[-1.438;-0.146]
p.Cys740Arg	76.6764	4.96502	-0.455155	[-0.791;-0.060]
p.Cys740Ser	117.105	9.67592	-1.09604	[-1.533;-0.974]
p.Cys740Thr	111.584	7.99893	-1.03836	[-1.312;-0.926]
p.Cys740Val	106.512	7.0806	-1.01717	[-1.147;-0.925]
p.Cys740Trp	95.5061	11.5489	-0.943919	[-1.116;-0.399]
p.Cys740Ter	0	8.67641	4.00446	[3.786;4.010]
p.Cys740Tyr	114.715	5.37917	-1.06626	[-1.244;-1.012]
p.Lys741Ala	121.728	9.97484	-1.17382	[-1.651;-1.008]
p.Lys741Cys	49.4738	3.17894	0.645832	[0.387;1.002]
p.Lys741Asp	141.52	16.9138	-1.83204	[-3.410;-1.026]
p.Lys741Glu	109.401	14.9653	-1.02587	[-1.563;-0.577]
p.Lys741Phe	66.7617	8.65142	-0.0582084	[-0.673;0.635]
p.Lys741Gly	93.1349	6.92588	-0.912898	[-1.017;-0.585]
p.Lys741His	95.7891	11.8588	-0.947367	[-1.137;-0.284]
p.Lys741Ile	68.9925	13.5588	-0.14769	[-0.941;0.960]
p.Lys741=	115.265	8.71101	-1.07253	[-1.396;-0.983]
p.Lys741Leu	94.0891	6.25336	-0.925811	[-1.018;-0.674]
p.Lys741Met	87.7074	12.4407	-0.813308	[-1.030;0.074]
p.Lys741Asn	107.735	14.7532	-1.0199	[-1.514;-0.448]
p.Lys741Pro	101.44	4.62307	-1.00016	[-1.034;-0.902]
p.Lys741Gln	70.5104	8.04899	-0.208652	[-0.757;0.427]
p.Lys741Arg	79.4075	15.8259	-0.558865	[-1.029;0.790]
p.Lys741Ser	92.5684	10.5701	-0.90495	[-1.060;-0.218]
p.Lys741Thr	67.7874	9.7319	-0.0994233	[-0.793;0.653]
p.Lys741Val	93.3464	8.965	-0.915806	[-1.038;-0.484]
p.Lys741Trp	76.8349	15.2201	-0.461338	[-1.019;0.956]
p.Lys741Ter	8.86434	3.57892	3.99	[3.913;4.010]
p.Lys741Tyr	77.6661	4.79696	-0.493487	[-0.797;-0.144]
p.Pro742Ala	94.7757	11.2839	-0.934755	[-1.104;-0.288]
p.Pro742Cys	115.031	20.4867	-1.06982	[-3.091;-0.575]
p.Pro742Asp	67.9855	25.4595	-0.107372	[-1.126;3.842]
p.Pro742Glu	91.9105	9.32524	-0.895248	[-1.033;-0.364]
p.Pro742Phe	91.8305	14.4518	-0.894007	[-1.120;0.032]
p.Pro742Gly	100.554	3.72382	-0.994309	[-1.020;-0.919]
p.Pro742His	113.642	24.4652	-1.05517	[-3.341;-0.225]
p.Pro742Ile	136.672	17.5537	-1.56262	[-3.425;-0.982]
p.Pro742Lys	5.48351	13.8974	4.00622	[3.446;4.010]
p.Pro742Leu	74.3262	9.53496	-0.362252	[-0.905;0.393]
p.Pro742Met	60.864	7.54933	0.184415	[-0.421;0.761]
p.Pro742Asn	78.1926	19.0447	-0.513573	[-1.047;1.034]
p.Pro742=	113.937	11.2604	-1.05805	[-1.439;-0.906]
p.Pro742Gln	50.2901	4.61575	0.609393	[0.252;1.118]
p.Pro742Arg	24.6853	6.6328	3.75892	[1.681;3.965]
p.Pro742Ser	112.409	11.969	-1.04444	[-1.615;-0.856]
p.Pro742Thr	94.0256	2.94716	-0.924968	[-0.987;-0.830]
p.Pro742Val	116.202	2.03595	-1.084	[-1.146;-1.040]
p.Pro742Trp	47.0861	20.8488	0.761103	[-0.825;4.002]
p.Pro742Ter	0	16.9043	4.00446	[2.377;4.010]
p.Pro742Tyr	152.16	16.2368	-3.37881	[-3.427;-1.086]
p.Phe743Ala	0	1.12901	4.00446	[3.994;4.009]
p.Phe743Cys	0	6.56282	4.00446	[3.854;4.010]
p.Phe743Asp	8.69485	13.1026	3.99113	[2.179;4.010]
p.Phe743Glu	0	13.59	4.00446	[3.211;4.010]
p.Phe743=	81.5982	7.05686	-0.635798	[-0.932;-0.087]
p.Phe743Gly	2.33969	1.33773	4.00958	[4.002;4.010]
p.Phe743His	10.144	4.91017	3.98046	[3.853;4.010]
p.Phe743Ile	41.4504	17.8256	1.1598	[-0.541;3.966]
p.Phe743Lys	0	0	4.00446	[4.004;4.004]
p.Phe743Leu	91.5746	13.179	-0.88995	[-1.117;0.001]
p.Phe743Met	65.0027	5.80514	0.0130421	[-0.431;0.454]
p.Phe743Asn	0	0	4.00446	[4.004;4.004]
p.Phe743Pro	0	1.90719	4.00446	[3.982;4.010]
p.Phe743Gln	0	0	4.00446	[4.004;4.004]
p.Phe743Arg	7.33684	2.42396	3.99895	[3.963;4.010]
p.Phe743Ser	4.09154	7.94367	4.0091	[3.825;4.010]
p.Phe743Thr	0	0	4.00446	[4.004;4.004]
p.Phe743Val	3.60073	3.22957	4.0096	[3.978;4.010]
p.Phe743Trp	NA	NA	NA	[NA;NA]
p.Phe743Ter	0	0	4.00446	[4.004;4.004]
p.Phe743Tyr	0	0	4.00446	[4.004;4.004]
p.Arg744Ala	94.5991	7.3827	-0.932484	[-1.027;-0.575]
p.Arg744Cys	117.211	5.25447	-1.09753	[-1.292;-1.017]
p.Arg744Asp	84.3559	2.93805	-0.723152	[-0.862;-0.524]
p.Arg744Glu	108.955	12.5369	-1.02397	[-1.402;-0.708]
p.Arg744Phe	71.8081	5.36464	-0.261187	[-0.621;0.135]
p.Arg744Gly	97.3526	7.39303	-0.965292	[-1.048;-0.682]
p.Arg744His	91.0792	19.9201	-0.881708	[-1.277;0.459]
p.Arg744Ile	70.4387	14.6155	-0.205758	[-0.978;1.338]
p.Arg744Lys	111.172	4.16243	-1.03561	[-1.118;-1.011]
p.Arg744Leu	89.6448	5.18011	-0.855142	[-0.988;-0.561]
p.Arg744Met	103.215	12.5919	-1.00884	[-1.292;-0.563]
p.Arg744Asn	82.9008	24.6729	-0.678342	[-1.309;1.475]
p.Arg744Pro	38.7974	3.25475	1.46296	[0.918;3.120]
p.Arg744Gln	120.104	2.97774	-1.14352	[-1.260;-1.064]
p.Arg744=	100.236	19.461	-0.99196	[-1.557;0.111]
p.Arg744Ser	86.613	5.83828	-0.786211	[-0.968;-0.366]
p.Arg744Thr	117.773	12.4797	-1.10561	[-1.873;-0.957]
p.Arg744Val	93.7311	7.01237	-0.92103	[-1.017;-0.615]
p.Arg744Trp	36.2269	9.19981	1.91798	[0.494;3.869]
p.Arg744Ter	6.0864	3.20152	4.00429	[3.963;4.010]
p.Arg744Tyr	77.1145	11.8294	-0.472204	[-0.991;0.489]
p.Gly745Ala	116.187	31.3869	-1.0838	[-3.362;0.399]
p.Gly745Cys	110.113	25.1783	-1.02935	[-3.242;0.194]
p.Gly745Asp	165.802	20.2962	-2.93894	[-3.397;0.000]
p.Gly745Glu	113.848	17.1778	-1.05717	[-2.412;-0.569]
p.Gly745Phe	150.956	34.139	-3.41547	[-3.385;0.000]
p.Gly745=	116.721	19.7905	-1.0908	[-3.370;-0.509]
p.Gly745His	105.149	2.35124	-1.01424	[-1.027;-0.995]
p.Gly745Ile	69.7054	14.8943	-0.176263	[-0.966;1.348]
p.Gly745Lys	111.691	20.6706	-1.03911	[-3.162;-0.043]
p.Gly745Leu	99.6564	18.2114	-0.987369	[-1.439;-0.072]
p.Gly745Met	107.212	24.5589	-1.01862	[-3.303;0.310]
p.Gly745Asn	151.426	24.5097	-3.4013	[-3.427;0.000]
p.Gly745Pro	55.1572	15.3074	0.409466	[-0.731;3.737]
p.Gly745Gln	118.698	13.6819	-1.1198	[-2.264;-0.897]
p.Gly745Arg	85.3655	7.8729	-0.752442	[-0.998;-0.219]
p.Gly745Ser	100.709	13.8104	-0.9954	[-1.361;-0.338]
p.Gly745Thr	96.8652	8.41925	-0.959916	[-1.041;-0.603]
p.Gly745Val	94.1753	15.1258	-0.926951	[-1.183;-0.059]
p.Gly745Trp	0	12.5493	4.00446	[3.412;4.010]
p.Gly745Ter	0	0	4.00446	[4.004;4.004]
p.Gly745Tyr	0	26.2238	4.00446	[0.000;4.010]
p.Ala746=	96.6874	26.4948	-0.957906	[-2.657;0.793]
p.Ala746Cys	97.5879	14.3294	-0.967811	[-1.214;-0.101]
p.Ala746Asp	0	3.00242	4.00446	[3.957;4.010]
p.Ala746Glu	0	3.59034	4.00446	[3.939;4.010]
p.Ala746Phe	46.5109	13.3456	0.792294	[-0.231;3.837]
p.Ala746Gly	73.0098	8.92638	-0.309555	[-0.876;0.307]
p.Ala746His	0	0	4.00446	[4.004;4.004]
p.Ala746Ile	98.0252	9.3588	-0.972341	[-1.093;-0.562]
p.Ala746Lys	2.64958	10.4383	4.00976	[3.693;4.010]
p.Ala746Leu	90.215	5.49713	-0.866167	[-0.991;-0.552]
p.Ala746Met	71.7883	9.74169	-0.260388	[-0.848;0.579]
p.Ala746Asn	0	2.04494	4.00446	[3.978;4.010]
p.Ala746Pro	2.25508	5.7211	4.00951	[3.910;4.010]
p.Ala746Gln	67.5063	16.0624	-0.0881357	[-0.964;1.722]
p.Ala746Arg	0	2.68006	4.00446	[3.969;4.010]
p.Ala746Ser	27.7775	5.02773	3.69236	[1.679;3.890]
p.Ala746Thr	42.1732	4.6799	1.09414	[0.564;3.612]
p.Ala746Val	91.6567	10.0093	-0.891266	[-1.033;-0.325]
p.Ala746Trp	0	12.4824	4.00446	[3.281;4.010]
p.Ala746Ter	10.1272	5.35646	3.98059	[3.848;4.010]
p.Ala746Tyr	0	0.5937	4.00446	[3.999;4.008]
p.Thr747Ala	99.9996	9.60896	-0.990137	[-1.104;-0.614]
p.Thr747Cys	95.5288	16.6478	-0.944198	[-1.272;0.264]
p.Thr747Asp	114.124	4.37016	-1.05995	[-1.188;-1.015]
p.Thr747Glu	82.6732	11.6758	-0.671091	[-1.016;0.230]
p.Thr747Phe	5.57054	3.11963	4.00597	[3.966;4.010]
p.Thr747Gly	121.368	8.66805	-1.1669	[-1.529;-1.012]
p.Thr747His	97.5287	13.4726	-0.967183	[-1.293;-0.217]
p.Thr747Ile	0	0.982842	4.00446	[3.996;4.009]
p.Thr747Lys	93.271	12.4878	-0.914774	[-1.130;-0.123]
p.Thr747Leu	0.294658	1.35358	4.00547	[3.994;4.010]
p.Thr747Met	13.1499	10.1877	3.95094	[2.130;4.010]
p.Thr747Asn	124.141	8.64042	-1.22182	[-1.948;-1.017]
p.Thr747Pro	97.501	8.48334	-0.966887	[-1.049;-0.604]
p.Thr747Gln	120.67	10.299	-1.15377	[-1.617;-1.002]
p.Thr747Arg	87.3831	4.42955	-0.805542	[-0.950;-0.520]
p.Thr747Ser	105.73	4.30482	-1.01551	[-1.065;-0.953]
p.Thr747=	85.1561	4.69731	-0.746503	[-0.926;-0.454]
p.Thr747Val	28.812	7.10917	3.67013	[1.053;3.933]
p.Thr747Trp	0	1.07802	4.00446	[3.996;4.009]
p.Thr747Ter	2.75669	3.76632	4.00979	[3.970;4.010]
p.Thr747Tyr	7.25831	3.36976	3.99934	[3.948;4.010]
p.Lys748Ala	93.3478	10.9696	-0.915826	[-1.061;-0.262]
p.Lys748Cys	47.5916	7.26747	0.735015	[0.112;2.786]
p.Lys748Asp	121.728	11.0335	-1.17382	[-2.075;-0.974]
p.Lys748Glu	136.607	8.88463	-1.55986	[-3.430;-1.148]
p.Lys748Phe	49.2263	6.88659	0.657132	[0.126;1.760]
p.Lys748Gly	104.178	4.97115	-1.01194	[-1.050;-0.927]
p.Lys748His	93.8211	6.73825	-0.922239	[-1.020;-0.556]
p.Lys748Ile	74.2698	15.0881	-0.360001	[-1.016;0.875]
p.Lys748=	123.436	7.00716	-1.20753	[-1.561;-1.025]
p.Lys748Leu	94.1059	11.6398	-0.926034	[-1.100;-0.268]
p.Lys748Met	103.453	9.65057	-1.00971	[-1.163;-0.700]
p.Lys748Asn	69.382	15.4206	-0.163285	[-0.991;1.530]
p.Lys748Pro	109.648	7.80003	-1.02701	[-1.224;-0.929]
p.Lys748Gln	103.724	9.26668	-1.01061	[-1.161;-0.774]
p.Lys748Arg	94.5748	7.3175	-0.93217	[-1.029;-0.606]
p.Lys748Ser	113.92	9.59695	-1.05789	[-1.412;-0.930]
p.Lys748Thr	152.656	18.678	-3.36341	[-3.420;-1.019]
p.Lys748Val	85.0169	5.89516	-0.742514	[-0.961;-0.355]
p.Lys748Trp	0	20.979	4.00446	[0.000;4.010]
p.Lys748Ter	0	0	4.00446	[4.004;4.004]
p.Lys748Tyr	93.1832	11.8561	-0.913564	[-1.086;-0.161]
p.Gly749Ala	83.8852	8.2806	-0.708967	[-0.979;-0.136]
p.Gly749Cys	55.8088	8.47543	0.383154	[-0.172;1.463]
p.Gly749Asp	57.9929	10.6872	0.297363	[-0.576;2.150]
p.Gly749Glu	90.4094	15.3321	-0.869788	[-1.139;0.148]
p.Gly749Phe	12.4101	6.10658	3.95914	[3.786;4.010]
p.Gly749=	62.0504	NA	0.135377	[NA;NA]
p.Gly749His	5.64095	11.1813	4.00575	[3.630;4.010]
p.Gly749Ile	0	1.00112	4.00446	[3.995;4.009]
p.Gly749Lys	15.4022	6.03225	3.92271	[3.710;4.005]
p.Gly749Leu	4.47294	1.01217	4.00853	[4.002;4.010]
p.Gly749Met	9.79423	0.466149	3.98324	[3.976;3.990]
p.Gly749Asn	48.6912	9.70946	0.681945	[-0.077;3.679]
p.Gly749Pro	86.4271	14.3769	-0.781364	[-1.101;0.250]
p.Gly749Gln	48.234	23.7775	0.703527	[-0.957;3.992]
p.Gly749Arg	25.9581	5.56435	3.73176	[1.693;3.931]
p.Gly749Ser	69.0376	8.308	-0.149493	[-0.805;0.472]
p.Gly749Thr	56.5095	5.47658	0.355183	[-0.037;0.841]
p.Gly749Val	2.41305	2.07967	4.00963	[3.996;4.010]
p.Gly749Trp	0	0	4.00446	[4.004;4.004]
p.Gly749Ter	0	0.769543	4.00446	[3.998;4.008]
p.Gly749Tyr	0	0	4.00446	[4.004;4.004]
p.Cys750Ala	94.3444	6.04939	-0.929172	[-1.016;-0.705]
p.Cys750=	107.429	5.75875	-1.01911	[-1.118;-0.951]
p.Cys750Asp	14.5164	4.33312	3.93439	[3.798;4.004]
p.Cys750Glu	58.1434	10.0527	0.291559	[-0.514;1.429]
p.Cys750Phe	54.9951	2.88404	0.416045	[0.190;0.634]
p.Cys750Gly	33.8573	8.49515	2.56127	[0.636;3.896]
p.Cys750His	8.36215	5.66978	3.99324	[3.855;4.010]
p.Cys750Ile	124.797	11.9827	-1.23532	[-2.563;-0.992]
p.Cys750Lys	0	0	4.00446	[4.004;4.004]
p.Cys750Leu	91.2741	6.83873	-0.885011	[-1.012;-0.561]
p.Cys750Met	96.985	11.9607	-0.961257	[-1.138;-0.308]
p.Cys750Asn	0	2.86078	4.00446	[3.963;4.010]
p.Cys750Pro	67.5523	5.98403	-0.0899855	[-0.529;0.353]
p.Cys750Gln	98.0572	8.0354	-0.972664	[-1.054;-0.643]
p.Cys750Arg	0	0.887134	4.00446	[3.995;4.009]
p.Cys750Ser	66.8753	2.58408	-0.0627832	[-0.258;0.183]
p.Cys750Thr	99.0098	3.66104	-0.981774	[-1.018;-0.889]
p.Cys750Val	102.51	3.10462	-1.00587	[-1.024;-0.960]
p.Cys750Trp	0	5.22333	4.00446	[3.908;4.010]
p.Cys750Ter	16.5601	4.7819	3.90633	[3.731;3.999]
p.Cys750Tyr	0	9.01856	4.00446	[3.734;4.010]
p.Leu751Ala	109.831	12.8805	-1.0279	[-1.545;-0.733]
p.Leu751Cys	90.2685	11.7105	-0.86717	[-1.046;-0.123]
p.Leu751Asp	0	3.50356	4.00446	[3.948;4.010]
p.Leu751Glu	27.3367	11.5516	3.70192	[0.725;3.996]
p.Leu751Phe	5.96794	3.30034	4.0047	[3.959;4.010]
p.Leu751Gly	4.96133	2.13908	4.00756	[3.989;4.010]
p.Leu751His	55.3696	16.4699	0.400863	[-0.846;3.760]
p.Leu751Ile	76.4952	11.7494	-0.448073	[-0.965;0.512]
p.Leu751Lys	165.802	16.2985	-2.93894	[-3.427;0.000]
p.Leu751=	125.54	9.50193	-1.25077	[-2.371;-1.017]
p.Leu751Met	71.2189	9.90721	-0.237333	[-0.873;0.479]
p.Leu751Asn	20.288	4.67287	3.84532	[3.656;3.972]
p.Leu751Pro	0	3.26683	4.00446	[3.962;4.010]
p.Leu751Gln	121.221	6.61681	-1.16409	[-1.433;-1.020]
p.Leu751Arg	97.8328	4.18087	-0.970372	[-1.016;-0.857]
p.Leu751Ser	60.1234	4.57095	0.214518	[-0.132;0.574]
p.Leu751Thr	111.718	17.1569	-1.0393	[-2.173;-0.534]
p.Leu751Val	81.3151	10.2971	-0.626229	[-0.990;0.104]
p.Leu751Trp	62.0504	44.4325	0.135377	[-2.583;4.000]
p.Leu751Ter	0	2.62238	4.00446	[3.971;4.010]
p.Leu751Tyr	52.897	12.0037	0.501403	[-0.502;3.644]
p.Arg752Ala	63.2466	13.7848	0.0855546	[-0.839;2.805]
p.Arg752Cys	75.8619	16.6002	-0.423195	[-1.042;0.955]
p.Arg752Asp	0	15.1216	4.00446	[2.564;4.010]
p.Arg752Glu	0	0	4.00446	[4.004;4.004]
p.Arg752Phe	0	7.33887	4.00446	[3.845;4.010]
p.Arg752Gly	22.8464	4.53115	3.7967	[3.618;3.937]
p.Arg752His	0	2.80285	4.00446	[3.963;4.010]
p.Arg752Ile	48.8637	12.6724	0.673892	[-0.374;3.760]
p.Arg752Lys	165.578	44.1796	-2.94452	[-3.339;0.000]
p.Arg752Leu	41.5131	18.9161	1.15388	[-0.541;3.994]
p.Arg752Met	0	4.64363	4.00446	[3.917;4.010]
p.Arg752Asn	0	1.19421	4.00446	[3.993;4.010]
p.Arg752Pro	0	0.582751	4.00446	[4.000;4.008]
p.Arg752Gln	0	10.4284	4.00446	[3.629;4.010]
p.Arg752=	102.097	5.64734	-1.00385	[-1.051;-0.886]
p.Arg752Ser	58.8327	12.5908	0.265089	[-0.670;2.349]
p.Arg752Thr	20.525	10.1195	3.84103	[1.214;4.009]
p.Arg752Val	39.3916	11.6991	1.38402	[0.065;3.902]
p.Arg752Trp	0	0.839162	4.00446	[3.996;4.009]
p.Arg752Ter	0	0	4.00446	[4.004;4.004]
p.Arg752Tyr	18.6796	2.58048	3.87316	[3.770;3.941]
p.Ala753=	106.51	0.487231	-1.01716	[-1.019;-1.015]
p.Ala753Cys	58.8245	10.2434	0.265404	[-0.559;1.407]
p.Ala753Asp	55.2672	9.40971	0.405007	[-0.338;1.591]
p.Ala753Glu	103.652	10.0248	-1.01038	[-1.210;-0.721]
p.Ala753Phe	94.7361	10.7715	-0.934248	[-1.067;-0.327]
p.Ala753Gly	47.7163	4.56083	0.728763	[0.293;1.557]
p.Ala753His	134.068	11.3443	-1.46373	[-3.397;-1.039]
p.Ala753Ile	82.7308	5.03089	-0.672931	[-0.906;-0.318]
p.Ala753Lys	101.44	5.01756	-1.00016	[-1.035;-0.872]
p.Ala753Leu	110.99	10.4152	-1.03445	[-1.354;-0.858]
p.Ala753Met	112.219	11.7521	-1.04297	[-1.475;-0.882]
p.Ala753Asn	110.331	20.5457	-1.03054	[-2.861;-0.097]
p.Ala753Pro	0	0	4.00446	[4.004;4.004]
p.Ala753Gln	107.545	7.51318	-1.0194	[-1.211;-0.927]
p.Ala753Arg	96.9902	5.98178	-0.961314	[-1.029;-0.727]
p.Ala753Ser	108.048	6.52632	-1.02079	[-1.160;-0.957]
p.Ala753Thr	110.58	8.70007	-1.03197	[-1.300;-0.893]
p.Ala753Val	81.1991	12.5279	-0.622275	[-1.014;0.339]
p.Ala753Trp	89.4168	15.3817	-0.85057	[-1.148;0.245]
p.Ala753Ter	0	2.2105	4.00446	[3.978;4.010]
p.Ala753Tyr	79.7551	12.3107	-0.571509	[-1.010;0.343]
p.Leu754Ala	2.78904	8.48376	4.0098	[3.800;4.010]
p.Leu754Cys	0	6.54071	4.00446	[3.867;4.010]
p.Leu754Asp	0	3.59021	4.00446	[3.953;4.010]
p.Leu754Glu	1.76741	1.24861	4.00894	[4.003;4.010]
p.Leu754Phe	81.152	13.8594	-0.620664	[-1.026;0.365]
p.Leu754Gly	4.05839	1.66208	4.00915	[3.999;4.010]
p.Leu754His	0	0.749252	4.00446	[3.998;4.009]
p.Leu754Ile	93.9734	28.9324	-0.924274	[-2.225;3.350]
p.Leu754Lys	12.1728	10.2987	3.96164	[3.614;4.010]
p.Leu754=	117.784	10.1102	-1.10578	[-1.595;-0.965]
p.Leu754Met	104.544	11.7846	-1.01286	[-1.236;-0.702]
p.Leu754Asn	0	2.71328	4.00446	[3.970;4.010]
p.Leu754Pro	4.37687	1.38073	4.00869	[4.000;4.010]
p.Leu754Gln	24.4834	6.85159	3.76317	[1.446;3.968]
p.Leu754Arg	3.42588	1.36138	4.00971	[4.004;4.010]
p.Leu754Ser	2.52479	1.65658	4.0097	[4.001;4.010]
p.Leu754Thr	0.147024	1.43667	4.00498	[3.992;4.010]
p.Leu754Val	74.561	6.42256	-0.371627	[-0.776;0.159]
p.Leu754Trp	10.2921	7.00978	3.97924	[3.782;4.010]
p.Leu754Ter	0	4.7095	4.00446	[3.902;4.010]
p.Leu754Tyr	0	6.11606	4.00446	[3.872;4.010]
p.Ala755=	61.0273	9.74668	0.177708	[-0.531;1.125]
p.Ala755Cys	112.952	17.1915	-1.0489	[-2.079;-0.562]
p.Ala755Asp	7.53644	1.64979	3.99794	[3.976;4.009]
p.Ala755Glu	24.4601	9.24156	3.76366	[0.998;3.998]
p.Ala755Phe	64.0449	3.22252	0.0524076	[-0.214;0.295]
p.Ala755Gly	73.4543	8.21265	-0.327369	[-0.861;0.304]
p.Ala755His	6.3238	3.48418	4.00341	[3.949;4.010]
p.Ala755Ile	86.0087	9.58985	-0.770213	[-1.015;-0.100]
p.Ala755Lys	0	0.249026	4.00446	[4.003;4.006]
p.Ala755Leu	70.0604	8.0381	-0.190523	[-0.726;0.466]
p.Ala755Met	100.32	0.933674	-0.992591	[-1.004;-0.977]
p.Ala755Asn	0	3.34053	4.00446	[3.957;4.010]
p.Ala755Pro	3.804	4.1683	4.00943	[3.960;4.010]
p.Ala755Gln	0	0.383489	4.00446	[4.002;4.007]
p.Ala755Arg	0	1.09939	4.00446	[3.993;4.009]
p.Ala755Ser	86.7182	14.725	-0.788923	[-1.074;0.293]
p.Ala755Thr	60.6841	7.81005	0.191776	[-0.487;0.955]
p.Ala755Val	89.9968	1.58701	-0.862018	[-0.914;-0.798]
p.Ala755Trp	0	6.93469	4.00446	[3.813;4.010]
p.Ala755Ter	0	0.793756	4.00446	[3.997;4.009]
p.Ala755Tyr	15.8076	5.4415	3.91712	[3.739;4.008]
p.Met756Ala	56.9551	5.20004	0.33761	[-0.080;0.759]
p.Met756Cys	99.649	12.9266	-0.987307	[-1.211;-0.477]
p.Met756Asp	0	4.62313	4.00446	[3.933;4.010]
p.Met756Glu	0	11.6045	4.00446	[3.568;4.010]
p.Met756Phe	85.7838	10.6346	-0.764083	[-1.014;0.102]
p.Met756Gly	43.0851	3.21288	1.01879	[0.661;1.889]
p.Met756His	27.6336	3.91681	3.69548	[2.012;3.850]
p.Met756Ile	92.1955	8.80236	-0.899556	[-1.029;-0.423]
p.Met756Lys	94.2795	3.72112	-0.928323	[-1.000;-0.776]
p.Met756Leu	100.696	5.28453	-0.995316	[-1.035;-0.866]
p.Met756=	99.3192	6.96171	-0.984512	[-1.046;-0.733]
p.Met756Asn	0	2.46098	4.00446	[3.971;4.010]
p.Met756Pro	50.72	2.46011	0.590737	[0.390;0.827]
p.Met756Gln	79.5544	17.0103	-0.564225	[-1.030;0.761]
p.Met756Arg	106.164	9.13835	-1.01644	[-1.210;-0.855]
p.Met756Ser	71.003	2.67051	-0.228578	[-0.429;0.009]
p.Met756Thr	96.8818	12.7407	-0.960103	[-1.144;-0.353]
p.Met756Val	84.1996	12.6524	-0.718478	[-1.018;0.293]
p.Met756Trp	43.7478	5.07799	0.968597	[0.422;2.788]
p.Met756Ter	0	11.1709	4.00446	[3.585;4.010]
p.Met756Tyr	40.792	5.19961	1.22492	[0.591;3.614]
p.Lys757Ala	89.7421	8.72686	-0.857066	[-1.019;-0.286]
p.Lys757Cys	67.1267	8.60288	-0.0728952	[-0.668;0.622]
p.Lys757Asp	0	2.67303	4.00446	[3.967;4.010]
p.Lys757Glu	0	2.31156	4.00446	[3.977;4.010]
p.Lys757Phe	30.432	9.61245	3.6365	[0.670;3.977]
p.Lys757Gly	18.7711	6.2421	3.87163	[3.671;4.000]
p.Lys757His	101.985	15.4268	-1.00326	[-1.394;-0.236]
p.Lys757Ile	9.30756	7.43897	3.9869	[3.812;4.010]
p.Lys757=	NA	NA	NA	[NA;NA]
p.Lys757Leu	20.288	4.04358	3.84532	[3.681;3.963]
p.Lys757Met	45.2186	6.7128	0.868816	[0.254;3.617]
p.Lys757Asn	49.5893	12.0288	0.640594	[-0.308;3.709]
p.Lys757Pro	0	3.19439	4.00446	[3.957;4.010]
p.Lys757Gln	58.2807	10.8456	0.286274	[-0.679;1.903]
p.Lys757Arg	104.082	6.32503	-1.01168	[-1.100;-0.887]
p.Lys757Ser	49.955	11.837	0.624195	[-0.307;3.688]
p.Lys757Thr	26.358	4.36273	3.72313	[2.125;3.884]
p.Lys757Val	66.3371	11.9022	-0.0410651	[-0.849;1.070]
p.Lys757Trp	0	0	4.00446	[4.004;4.004]
p.Lys757Ter	11.0552	3.4519	3.97257	[3.884;4.008]
p.Lys757Tyr	55.4335	9.86418	0.39828	[-0.356;2.252]
p.Phe758Ala	21.4766	2.82578	3.82336	[3.708;3.913]
p.Phe758Cys	64.3173	12.2792	0.0411596	[-0.842;1.363]
p.Phe758Asp	8.69485	7.09203	3.99113	[3.788;4.010]
p.Phe758Glu	0.0981038	0.877045	4.00481	[3.997;4.009]
p.Phe758=	3.61996	3.67169	4.00958	[3.972;4.010]
p.Phe758Gly	3.12828	3.65066	4.00981	[3.969;4.010]
p.Phe758His	2.82047	1.68094	4.00981	[4.002;4.010]
p.Phe758Ile	97.7132	4.46036	-0.96913	[-1.016;-0.846]
p.Phe758Lys	0.395148	3.76874	4.00579	[3.951;4.010]
p.Phe758Leu	92.889	2.30404	-0.909477	[-0.966;-0.833]
p.Phe758Met	106.408	13.126	-1.01695	[-1.381;-0.543]
p.Phe758Asn	8.69485	1.2406	3.99113	[3.972;4.003]
p.Phe758Pro	4.82079	3.08256	4.00787	[3.977;4.010]
p.Phe758Gln	0	2.99701	4.00446	[3.966;4.010]
p.Phe758Arg	0	1.97202	4.00446	[3.980;4.010]
p.Phe758Ser	1.84852	2.02484	4.00905	[3.993;4.010]
p.Phe758Thr	76.1161	8.60378	-0.4332	[-0.896;0.253]
p.Phe758Val	81.9168	2.47749	-0.646429	[-0.790;-0.466]
p.Phe758Trp	64.9846	13.8481	0.0137816	[-0.877;1.208]
p.Phe758Ter	5.03734	6.60013	4.00738	[3.887;4.010]
p.Phe758Tyr	6.1051	2.87145	4.00422	[3.967;4.010]
p.Lys759Ala	94.1906	4.18401	-0.927152	[-1.002;-0.785]
p.Lys759Cys	71.0579	8.90607	-0.230805	[-0.831;0.411]
p.Lys759Asp	101.03	19.6886	-0.997576	[-1.697;-0.054]
p.Lys759Glu	133.901	13.1644	-1.45817	[-3.395;-1.019]
p.Lys759Phe	85.0298	5.12384	-0.742886	[-0.938;-0.414]
p.Lys759Gly	92.3233	6.23506	-0.901429	[-1.014;-0.571]
p.Lys759His	85.2714	10.1264	-0.749782	[-1.010;-0.027]
p.Lys759Ile	121.728	2.80399	-1.17382	[-1.288;-1.085]
p.Lys759=	114.496	10.6736	-1.06387	[-1.423;-0.908]
p.Lys759Leu	96.8497	12.432	-0.959743	[-1.184;-0.186]
p.Lys759Met	106.428	5.77181	-1.01699	[-1.100;-0.951]
p.Lys759Asn	97.9275	12.1172	-0.971346	[-1.164;-0.363]
p.Lys759Pro	0.0988248	0.885466	4.00481	[3.996;4.009]
p.Lys759Gln	111.893	4.62895	-1.04055	[-1.170;-1.007]
p.Lys759Arg	114.548	5.31403	-1.06444	[-1.233;-1.011]
p.Lys759Ser	93.9258	8.67037	-0.923639	[-1.044;-0.455]
p.Lys759Thr	109.555	6.05905	-1.02657	[-1.149;-0.977]
p.Lys759Val	94.7109	4.83975	-0.933924	[-1.012;-0.745]
p.Lys759Trp	62.7427	7.83909	0.106553	[-0.510;0.703]
p.Lys759Ter	NA	NA	NA	[NA;NA]
p.Lys759Tyr	106.162	7.72458	-1.01643	[-1.167;-0.869]
p.Thr760Ala	106.112	6.49511	-1.01633	[-1.108;-0.922]
p.Thr760Cys	82.3359	7.19915	-0.660199	[-0.953;-0.134]
p.Thr760Asp	81.9259	5.6997	-0.646732	[-0.913;-0.237]
p.Thr760Glu	68.8139	13.3599	-0.14054	[-0.937;0.937]
p.Thr760Phe	112.326	8.21773	-1.0438	[-1.313;-0.953]
p.Thr760Gly	60.5491	7.14656	0.197285	[-0.306;0.766]
p.Thr760His	107.348	14.9694	-1.01892	[-1.563;-0.419]
p.Thr760Ile	88.4424	8.12513	-0.830035	[-1.010;-0.260]
p.Thr760Lys	106.512	12.4923	-1.01717	[-1.430;-0.611]
p.Thr760Leu	114.959	4.10979	-1.069	[-1.189;-1.017]
p.Thr760Met	95.6971	10.7796	-0.946253	[-1.094;-0.388]
p.Thr760Asn	50.7742	14.2747	0.58841	[-0.610;3.776]
p.Thr760Pro	112.536	19.2702	-1.04545	[-3.161;-0.396]
p.Thr760Gln	95.2771	4.69354	-0.941087	[-1.011;-0.783]
p.Thr760Arg	93.0571	4.55392	-0.91182	[-1.003;-0.728]
p.Thr760Ser	91.1131	3.51263	-0.882289	[-0.968;-0.704]
p.Thr760=	182.592	50.6608	-2.43299	[-3.358;0.000]
p.Thr760Val	105.535	3.95962	-1.01509	[-1.055;-0.973]
p.Thr760Trp	107.54	8.36471	-1.01939	[-1.199;-0.905]
p.Thr760Ter	0	2.32817	4.00446	[3.975;4.010]
p.Thr760Tyr	108.563	9.13497	-1.02249	[-1.247;-0.851]
p.Thr761Ala	104.574	4.10006	-1.01293	[-1.040;-0.955]
p.Thr761Cys	111.335	7.81569	-1.03667	[-1.236;-0.941]
p.Thr761Asp	90.1628	3.52273	-0.865182	[-0.963;-0.696]
p.Thr761Glu	89.9501	16.1162	-0.861119	[-1.160;0.301]
p.Thr761Phe	108.444	2.47911	-1.02207	[-1.050;-1.010]
p.Thr761Gly	49.4965	13.6372	0.644799	[-0.351;3.829]
p.Thr761His	91.296	7.61317	-0.885377	[-1.019;-0.411]
p.Thr761Ile	104.812	6.69897	-1.01348	[-1.111;-0.892]
p.Thr761Lys	72.9278	10.8372	-0.306264	[-0.938;0.616]
p.Thr761Leu	107.99	10.6555	-1.02062	[-1.337;-0.808]
p.Thr761Met	118.739	13.9707	-1.12046	[-2.746;-0.876]
p.Thr761Asn	94.5726	4.88985	-0.932142	[-1.009;-0.765]
p.Thr761Pro	0	3.94875	4.00446	[3.945;4.010]
p.Thr761Gln	120.773	9.06374	-1.15567	[-1.616;-0.992]
p.Thr761Arg	91.5802	3.36024	-0.89004	[-0.975;-0.732]
p.Thr761Ser	107.272	2.19796	-1.01875	[-1.037;-1.008]
p.Thr761=	113.505	6.28377	-1.05387	[-1.263;-0.987]
p.Thr761Val	110.912	4.75307	-1.03396	[-1.133;-1.004]
p.Thr761Trp	81.152	14.7152	-0.620664	[-1.026;0.453]
p.Thr761Ter	2.13977	1.76902	4.0094	[3.998;4.010]
p.Thr761Tyr	101.589	8.93825	-1.00105	[-1.116;-0.710]
p.His762Ala	74.9775	20.1678	-0.38821	[-1.049;1.724]
p.His762Cys	82.7756	41.9158	-0.674361	[-3.016;3.967]
p.His762Asp	0	0	4.00446	[4.004;4.004]
p.His762Glu	66.7114	4.00593	-0.0561799	[-0.373;0.212]
p.His762Phe	109.317	NA	-1.02549	[NA;NA]
p.His762Gly	64.6772	4.15362	0.026359	[-0.305;0.332]
p.His762=	95.6434	10.1293	-0.9456	[-1.078;-0.402]
p.His762Ile	82.9008	5.99114	-0.678342	[-0.927;-0.247]
p.His762Lys	0	49.4043	4.00446	[-0.961;4.008]
p.His762Leu	71.4539	11.1039	-0.246855	[-0.915;0.563]
p.His762Met	82.9008	9.29238	-0.678342	[-0.992;0.029]
p.His762Asn	91.296	24.9837	-0.885377	[-1.584;1.396]
p.His762Pro	0	8.20212	4.00446	[3.799;4.010]
p.His762Gln	140.546	NA	-1.76513	[NA;NA]
p.His762Arg	103.681	15.8561	-1.01047	[-1.482;-0.216]
p.His762Ser	73.5271	16.985	-0.330283	[-1.027;1.803]
p.His762Thr	126.301	13.0052	-1.26674	[-3.370;-0.993]
p.His762Val	123.747	5.86534	-1.21381	[-1.495;-1.031]
p.His762Trp	0	19.6018	4.00446	[0.000;4.009]
p.His762Ter	0	0	4.00446	[4.004;4.004]
p.His762Tyr	0	40.3928	4.00446	[-0.570;4.009]
p.Ala763=	113.926	52.617	-1.05795	[-3.301;3.924]
p.Ala763Cys	121.728	6.5333	-1.17382	[-1.458;-1.024]
p.Ala763Asp	0	0.899102	4.00446	[3.997;4.009]
p.Ala763Glu	45.648	10.9452	0.842338	[-0.056;3.772]
p.Ala763Phe	101.44	9.39947	-1.00016	[-1.158;-0.701]
p.Ala763Gly	20.2665	3.96928	3.84571	[3.688;3.951]
p.Ala763His	128.661	12.9171	-1.31669	[-3.374;-1.014]
p.Ala763Ile	121.728	5.12283	-1.17382	[-1.407;-1.049]
p.Ala763Lys	8.00703	14.7548	3.99536	[1.890;4.010]
p.Ala763Leu	85.6314	11.2872	-0.759879	[-1.018;0.090]
p.Ala763Met	148.142	18.1544	-2.81977	[-3.425;-1.055]
p.Ala763Asn	92.6787	12.1153	-0.906515	[-1.067;-0.122]
p.Ala763Pro	84.4439	9.36975	-0.725768	[-1.013;-0.036]
p.Ala763Gln	86.0993	10.0218	-0.772655	[-1.016;-0.060]
p.Ala763Arg	82.6371	11.9087	-0.669932	[-1.018;0.248]
p.Ala763Ser	116.596	9.61601	-1.08913	[-1.620;-0.981]
p.Ala763Thr	95.1771	8.93827	-0.939838	[-1.041;-0.501]
p.Ala763Val	108.603	4.94025	-1.02263	[-1.106;-0.976]
p.Ala763Trp	53.6237	11.4426	0.471924	[-0.471;3.611]
p.Ala763Ter	0	8.3416	4.00446	[3.771;4.010]
p.Ala763Tyr	65.635	12.6811	-0.0126421	[-0.804;1.086]
p.Pro764Ala	110.278	5.58771	-1.03025	[-1.176;-0.992]
p.Pro764Cys	127.899	9.85715	-1.30058	[-2.904;-1.020]
p.Pro764Asp	70.0758	16.2005	-0.191143	[-1.004;1.462]
p.Pro764Glu	71.008	4.88675	-0.228782	[-0.560;0.130]
p.Pro764Phe	96.1949	10.666	-0.952206	[-1.076;-0.421]
p.Pro764Gly	92.7998	3.74637	-0.908225	[-0.992;-0.737]
p.Pro764His	97.3041	21.0278	-0.964766	[-1.654;0.389]
p.Pro764Ile	100.736	14.5057	-0.995594	[-1.305;-0.209]
p.Pro764Lys	87.8557	21.6258	-0.816783	[-1.419;0.817]
p.Pro764Leu	98.9202	6.05061	-0.980961	[-1.032;-0.799]
p.Pro764Met	95.5775	8.51598	-0.944795	[-1.061;-0.563]
p.Pro764Asn	64.1213	18.2203	0.049251	[-0.958;2.444]
p.Pro764=	102.075	7.39656	-1.00373	[-1.106;-0.828]
p.Pro764Gln	79.2387	19.5381	-0.552671	[-1.036;0.905]
p.Pro764Arg	77.2773	10.308	-0.478512	[-0.982;0.258]
p.Pro764Ser	91.5682	4.95841	-0.889847	[-0.995;-0.633]
p.Pro764Thr	89.7666	3.18463	-0.857547	[-0.950;-0.688]
p.Pro764Val	106.409	8.10948	-1.01695	[-1.207;-0.825]
p.Pro764Trp	96.0884	2.617	-0.950949	[-0.998;-0.876]
p.Pro764Ter	0	0.473128	4.00446	[4.001;4.007]
p.Pro764Tyr	60.864	16.4788	0.184415	[-0.925;3.656]
p.Pro765Ala	91.2485	16.3664	-0.884581	[-1.204;0.199]
p.Pro765Cys	30.432	17.821	3.6365	[0.047;4.007]
p.Pro765Asp	0	7.39925	4.00446	[3.795;4.010]
p.Pro765Glu	66.7948	2.05078	-0.0595423	[-0.230;0.098]
p.Pro765Phe	0	13.8694	4.00446	[2.844;4.009]
p.Pro765Gly	36.0292	6.87111	1.96195	[0.626;3.798]
p.Pro765His	0	1.70922	4.00446	[3.984;4.010]
p.Pro765Ile	51.4727	9.94772	0.558966	[-0.184;3.622]
p.Pro765Lys	94.0281	5.92664	-0.925002	[-1.011;-0.679]
p.Pro765Leu	11.2693	3.83609	3.97058	[3.870;4.009]
p.Pro765Met	50.2499	5.13459	0.61116	[0.232;1.262]
p.Pro765Asn	6.32545	1.72213	4.0034	[3.986;4.010]
p.Pro765=	114.847	4.53627	-1.06774	[-1.208;-1.014]
p.Pro765Gln	128.467	11.2692	-1.31256	[-3.278;-1.021]
p.Pro765Arg	77.5777	6.14705	-0.490094	[-0.846;-0.002]
p.Pro765Ser	68.1034	9.45644	-0.112101	[-0.774;0.660]
p.Pro765Thr	32.0689	5.74134	3.60507	[1.058;3.820]
p.Pro765Val	54.7776	5.40318	0.424889	[-0.019;0.903]
p.Pro765Trp	0	0	4.00446	[4.004;4.004]
p.Pro765Ter	10.144	14.0984	3.98046	[2.071;4.009]
p.Pro765Tyr	0	0	4.00446	[4.004;4.004]
p.Gly766Ala	23.8321	4.41672	3.77671	[3.102;3.923]
p.Gly766Cys	0	6.20212	4.00446	[3.868;4.010]
p.Gly766Asp	0	10.091	4.00446	[3.626;4.010]
p.Gly766Glu	0	0	4.00446	[4.004;4.004]
p.Gly766Phe	0	0	4.00446	[4.004;4.004]
p.Gly766=	99.6738	4.47355	-0.987513	[-1.021;-0.885]
p.Gly766His	78.3313	3.43972	-0.518822	[-0.731;-0.275]
p.Gly766Ile	0	11.9045	4.00446	[3.537;4.010]
p.Gly766Lys	20.288	20.2689	3.84532	[0.306;4.009]
p.Gly766Leu	8.52504	5.81496	3.99222	[3.839;4.010]
p.Gly766Met	55.5913	9.90132	0.391909	[-0.396;2.046]
p.Gly766Asn	98.1309	23.5857	-0.973404	[-1.904;0.403]
p.Gly766Pro	0	6.31265	4.00446	[3.857;4.010]
p.Gly766Gln	36.5431	13.2627	1.85043	[0.072;3.973]
p.Gly766Arg	32.0693	12.5045	3.60507	[0.371;3.983]
p.Gly766Ser	34.7498	7.60699	2.2743	[0.669;3.834]
p.Gly766Thr	0	0	4.00446	[4.004;4.004]
p.Gly766Val	4.77774	5.85772	4.00796	[3.914;4.010]
p.Gly766Trp	0	22.6824	4.00446	[0.000;4.010]
p.Gly766Ter	0	0	4.00446	[4.004;4.004]
p.Gly766Tyr	0	9.71945	4.00446	[3.675;4.010]
p.Asp767Ala	94.1051	7.55313	-0.926023	[-1.021;-0.620]
p.Asp767Cys	88.5047	8.44685	-0.831395	[-1.013;-0.291]
p.Asp767=	20.288	18.2065	3.84532	[0.430;4.010]
p.Asp767Glu	93.5532	6.79543	-0.918625	[-1.018;-0.613]
p.Asp767Phe	81.2422	6.15365	-0.623746	[-0.903;-0.137]
p.Asp767Gly	101.382	11.5888	-0.99981	[-1.201;-0.566]
p.Asp767His	59.2392	9.52148	0.249473	[-0.467;1.123]
p.Asp767Ile	85.6269	6.07242	-0.759752	[-0.969;-0.379]
p.Asp767Lys	15.7921	8.93961	3.91734	[2.870;4.010]
p.Asp767Leu	82.8944	15.8605	-0.678139	[-1.034;0.522]
p.Asp767Met	92.6059	20.1372	-0.905483	[-1.384;0.426]
p.Asp767Asn	102.851	10.1859	-1.00738	[-1.189;-0.678]
p.Asp767Pro	0	2.94262	4.00446	[3.958;4.010]
p.Asp767Gln	82.0438	9.11724	-0.650628	[-0.987;0.130]
p.Asp767Arg	84.2716	4.43889	-0.720636	[-0.904;-0.354]
p.Asp767Ser	103.337	12.2575	-1.00929	[-1.279;-0.555]
p.Asp767Thr	74.9675	9.9147	-0.387813	[-0.924;0.400]
p.Asp767Val	85.0421	8.09744	-0.743238	[-0.991;-0.215]
p.Asp767Trp	87.3343	15.5887	-0.804356	[-1.082;0.307]
p.Asp767Ter	0	2.09293	4.00446	[3.981;4.010]
p.Asp767Tyr	96.368	4.51342	-0.954231	[-1.015;-0.820]
p.Thr768Ala	80.3258	6.27726	-0.591915	[-0.926;-0.104]
p.Thr768Cys	109.187	18.55	-1.02493	[-2.931;-0.353]
p.Thr768Asp	41.5257	5.08933	1.15269	[0.578;3.629]
p.Thr768Glu	82.7524	10.3624	-0.673621	[-1.001;0.122]
p.Thr768Phe	116.027	4.3638	-1.08178	[-1.223;-1.018]
p.Thr768Gly	6.62447	1.71915	4.00221	[3.981;4.009]
p.Thr768His	101.077	6.08269	-0.997889	[-1.045;-0.848]
p.Thr768Ile	87.7555	19.1666	-0.81444	[-1.179;0.621]
p.Thr768Lys	60.864	17.1977	0.184415	[-0.947;3.687]
p.Thr768Leu	110.528	6.58161	-1.03166	[-1.178;-0.970]
p.Thr768Met	93.9657	6.4079	-0.924172	[-1.019;-0.599]
p.Thr768Asn	42.9586	11.4633	1.02878	[0.001;3.870]
p.Thr768Pro	61.6622	8.48384	0.151483	[-0.509;0.936]
p.Thr768Gln	118.369	8.31612	-1.11463	[-1.457;-1.010]
p.Thr768Arg	55.0843	2.96214	0.412422	[0.200;0.627]
p.Thr768Ser	74.3075	3.22567	-0.361506	[-0.621;-0.102]
p.Thr768=	82.2551	13.2226	-0.657563	[-1.025;0.293]
p.Thr768Val	105.841	11.4422	-1.01575	[-1.303;-0.685]
p.Thr768Trp	77.1044	13.9146	-0.471814	[-1.013;0.671]
p.Thr768Ter	0	2.08863	4.00446	[3.981;4.010]
p.Thr768Tyr	111.555	11.5385	-1.03817	[-1.412;-0.843]
p.Leu769Ala	5.1813	2.21147	4.00703	[3.988;4.010]
p.Leu769Cys	0	4.8076	4.00446	[3.914;4.010]
p.Leu769Asp	0	2.62238	4.00446	[3.970;4.010]
p.Leu769Glu	0	4.36303	4.00446	[3.934;4.010]
p.Leu769Phe	93.7805	15.06	-0.921693	[-1.178;0.101]
p.Leu769Gly	2.29816	2.78732	4.00954	[3.989;4.010]
p.Leu769His	0	1.4862	4.00446	[3.988;4.010]
p.Leu769Ile	131.18	18.6065	-1.37731	[-3.427;-0.946]
p.Leu769Lys	0	5.89543	4.00446	[3.878;4.010]
p.Leu769=	128.884	7.76267	-1.32154	[-1.865;-1.064]
p.Leu769Met	78.7555	13.8854	-0.534758	[-1.007;0.509]
p.Leu769Asn	0	0	4.00446	[4.004;4.004]
p.Leu769Pro	4.62179	1.37786	4.00826	[4.000;4.010]
p.Leu769Gln	0	0	4.00446	[4.004;4.004]
p.Leu769Arg	14.0455	7.46687	3.94029	[3.682;4.009]
p.Leu769Ser	0	4.69374	4.00446	[3.926;4.010]
p.Leu769Thr	0	5.96032	4.00446	[3.871;4.010]
p.Leu769Val	91.0148	7.55201	-0.880601	[-1.016;-0.472]
p.Leu769Trp	0	0	4.00446	[4.004;4.004]
p.Leu769Ter	0	8.40856	4.00446	[3.728;4.010]
p.Leu769Tyr	4.43217	3.12221	4.0086	[3.976;4.010]
p.Val770Ala	6.49449	2.77298	4.00274	[3.966;4.010]
p.Val770Cys	69.7091	6.75887	-0.176411	[-0.661;0.348]
p.Val770Asp	2.67683	19.8764	4.00977	[0.091;4.010]
p.Val770Glu	8.63785	6.23336	3.9915	[3.824;4.010]
p.Val770Phe	57.0814	15.0698	0.332666	[-0.834;3.735]
p.Val770Gly	7.29885	1.71338	3.99914	[3.976;4.009]
p.Val770His	0	6.73436	4.00446	[3.847;4.010]
p.Val770Ile	107.076	14.5409	-1.01833	[-1.463;-0.506]
p.Val770Lys	0	0.476566	4.00446	[4.000;4.007]
p.Val770Leu	111.565	8.7826	-1.03823	[-1.309;-0.937]
p.Val770Met	111.919	5.04826	-1.04074	[-1.182;-1.003]
p.Val770Asn	20.6835	13.6579	3.83814	[0.642;4.009]
p.Val770Pro	3.76822	6.53269	4.00946	[3.887;4.010]
p.Val770Gln	0	0	4.00446	[4.004;4.004]
p.Val770Arg	3.52404	12.2125	4.00965	[3.631;4.010]
p.Val770Ser	4.13101	1.17281	4.00905	[4.003;4.010]
p.Val770Thr	4.45648	3.33936	4.00856	[3.977;4.010]
p.Val770=	98.5657	4.8509	-0.977652	[-1.020;-0.854]
p.Val770Trp	43.5095	6.38831	0.986238	[0.403;3.563]
p.Val770Ter	0	2.61372	4.00446	[3.971;4.010]
p.Val770Tyr	109.845	5.31676	-1.02797	[-1.144;-0.976]
p.His771Ala	97.3578	10.773	-0.965348	[-1.142;-0.340]
p.His771Cys	80.7994	5.99902	-0.608507	[-0.898;-0.184]
p.His771Asp	3.31576	2.7621	4.00976	[3.990;4.010]
p.His771Glu	79.5143	16.8556	-0.562765	[-1.035;0.916]
p.His771Phe	72.0169	12.3056	-0.269619	[-0.936;0.738]
p.His771Gly	94.0803	11.3166	-0.925695	[-1.048;-0.246]
p.His771=	83.001	10.2956	-0.681512	[-1.007;0.113]
p.His771Ile	47.7898	11.927	0.725107	[-0.174;3.763]
p.His771Lys	27.3479	17.2119	3.70167	[0.126;4.008]
p.His771Leu	69.8715	11.8937	-0.182933	[-0.905;1.022]
p.His771Met	60.2801	15.563	0.208198	[-0.854;3.672]
p.His771Asn	129.35	8.64844	-1.33201	[-2.307;-1.046]
p.His771Pro	0	6.00887	4.00446	[3.887;4.010]
p.His771Gln	90.9883	26.7499	-0.880144	[-1.545;1.071]
p.His771Arg	101.537	3.95752	-1.00074	[-1.024;-0.922]
p.His771Ser	84.2483	16.122	-0.719938	[-1.045;0.369]
p.His771Thr	97.6609	7.78414	-0.968581	[-1.056;-0.627]
p.His771Val	89.4311	8.64715	-0.85086	[-1.016;-0.267]
p.His771Trp	27.3479	20.1656	3.70167	[-0.096;4.009]
p.His771Ter	0	6.73558	4.00446	[3.850;4.010]
p.His771Tyr	127.474	16.119	-1.29157	[-3.347;-0.937]
p.Ala772=	NA	NA	NA	[NA;NA]
p.Ala772Cys	108.679	10.4546	-1.02291	[-1.346;-0.857]
p.Ala772Asp	121.728	13.6662	-1.17382	[-3.215;-0.964]
p.Ala772Glu	99.0093	6.0703	-0.98177	[-1.028;-0.776]
p.Ala772Phe	106.276	7.00197	-1.01667	[-1.121;-0.894]
p.Ala772Gly	70.5182	15.4796	-0.208967	[-1.012;1.120]
p.Ala772His	110.394	11.6467	-1.03089	[-1.579;-0.808]
p.Ala772Ile	87.1241	3.29871	-0.79918	[-0.916;-0.589]
p.Ala772Lys	110.534	3.99015	-1.0317	[-1.114;-1.008]
p.Ala772Leu	84.537	5.11685	-0.728524	[-0.930;-0.353]
p.Ala772Met	77.316	13.2959	-0.480008	[-1.013;0.503]
p.Ala772Asn	91.296	19.7633	-0.885377	[-1.279;0.552]
p.Ala772Pro	1.42932	1.14936	4.00837	[4.001;4.010]
p.Ala772Gln	99.7004	17.739	-0.987732	[-1.482;0.024]
p.Ala772Arg	97.5063	1.17876	-0.966944	[-0.986;-0.939]
p.Ala772Ser	126.148	10.0114	-1.26352	[-2.643;-1.018]
p.Ala772Thr	150.095	8.90717	-3.44093	[-3.444;-1.462]
p.Ala772Val	121.11	8.49631	-1.16197	[-1.636;-1.014]
p.Ala772Trp	0	8.88552	4.00446	[3.787;4.010]
p.Ala772Ter	0	11.8897	4.00446	[3.265;4.010]
p.Ala772Tyr	121.728	10.3224	-1.17382	[-1.767;-1.010]
p.Gly773Ala	3.10252	4.47137	4.00982	[3.954;4.010]
p.Gly773Cys	0	0	4.00446	[4.004;4.004]
p.Gly773Asp	19.8372	11.7879	3.85334	[0.915;4.009]
p.Gly773Glu	9.0001	4.06917	3.98907	[3.913;4.010]
p.Gly773Phe	0	5.25203	4.00446	[3.863;4.010]
p.Gly773=	126.373	21.6225	-1.26828	[-3.402;-0.684]
p.Gly773His	0	4.16081	4.00446	[3.942;4.010]
p.Gly773Ile	0	19.8539	4.00446	[0.000;4.010]
p.Gly773Lys	6.65053	4.97074	4.0021	[3.896;4.010]
p.Gly773Leu	17.5808	4.14604	3.89086	[3.736;3.983]
p.Gly773Met	0	5.64587	4.00446	[3.889;4.010]
p.Gly773Asn	72.0471	6.77019	-0.270838	[-0.738;0.238]
p.Gly773Pro	0	4.25315	4.00446	[3.931;4.010]
p.Gly773Gln	18.1692	6.23937	3.88152	[3.646;4.004]
p.Gly773Arg	3.79755	4.15563	4.00943	[3.951;4.010]
p.Gly773Ser	10.4917	5.57887	3.97755	[3.824;4.010]
p.Gly773Thr	0	3.82761	4.00446	[3.942;4.010]
p.Gly773Val	10.144	6.51771	3.98046	[3.790;4.010]
p.Gly773Trp	0	6.99302	4.00446	[3.871;4.010]
p.Gly773Ter	0	0	4.00446	[4.004;4.004]
p.Gly773Tyr	0	0	4.00446	[4.004;4.004]
p.Asp774Ala	19.136	5.94349	3.86548	[3.634;3.996]
p.Asp774Cys	0	5.77391	4.00446	[3.894;4.010]
p.Asp774=	89.0115	13.4394	-0.842222	[-1.061;0.010]
p.Asp774Glu	126.778	11.1153	-1.27683	[-2.604;-1.007]
p.Asp774Phe	0	2.12063	4.00446	[3.976;4.010]
p.Asp774Gly	28.9423	3.78883	3.66736	[1.957;3.826]
p.Asp774His	0	1.48299	4.00446	[3.989;4.010]
p.Asp774Ile	0	0.896748	4.00446	[3.997;4.009]
p.Asp774Lys	20.598	12.0622	3.8397	[1.004;4.009]
p.Asp774Leu	6.19381	2.7368	4.0039	[3.968;4.010]
p.Asp774Met	0	1.13654	4.00446	[3.993;4.009]
p.Asp774Asn	11.6467	6.22404	3.96695	[3.756;4.010]
p.Asp774Pro	3.82319	2.60856	4.00941	[3.987;4.010]
p.Asp774Gln	73.3573	6.31307	-0.323487	[-0.722;0.193]
p.Asp774Arg	11.031	2.73901	3.97279	[3.909;4.006]
p.Asp774Ser	52.3063	4.78867	0.525105	[0.158;0.970]
p.Asp774Thr	24.3456	6.24102	3.76606	[1.870;3.947]
p.Asp774Val	0	1.00575	4.00446	[3.996;4.009]
p.Asp774Trp	0	5.91582	4.00446	[3.881;4.010]
p.Asp774Ter	13.789	12.2244	3.94342	[1.573;4.009]
p.Asp774Tyr	0	0	4.00446	[4.004;4.004]
p.Leu775Ala	75.2952	9.99955	-0.400814	[-0.927;0.346]
p.Leu775Cys	91.296	6.96019	-0.885377	[-1.012;-0.509]
p.Leu775Asp	52.7462	10.7973	0.507482	[-0.277;3.606]
p.Leu775Glu	99.8358	10.6888	-0.988834	[-1.149;-0.522]
p.Leu775Phe	97.4172	16.7017	-0.965989	[-1.424;-0.010]
p.Leu775Gly	58.7462	2.90433	0.268401	[0.043;0.483]
p.Leu775His	111.988	18.164	-1.04125	[-3.009;-0.630]
p.Leu775Ile	81.152	6.44097	-0.620664	[-0.910;-0.155]
p.Leu775Lys	101.44	4.35426	-1.00016	[-1.029;-0.912]
p.Leu775=	110.228	11.5211	-1.02998	[-1.349;-0.821]
p.Leu775Met	98.3521	15.1583	-0.975592	[-1.266;-0.136]
p.Leu775Asn	89.817	28.8622	-0.858534	[-2.542;1.524]
p.Leu775Pro	81.152	8.89477	-0.620664	[-0.969;0.081]
p.Leu775Gln	108.614	9.9944	-1.02267	[-1.292;-0.827]
p.Leu775Arg	99.8331	16.9582	-0.988812	[-1.432;-0.091]
p.Leu775Ser	104.338	2.97313	-1.01236	[-1.029;-0.979]
p.Leu775Thr	141.996	11.5791	-1.86817	[-3.439;-1.135]
p.Leu775Val	79.2334	3.5871	-0.552476	[-0.757;-0.268]
p.Leu775Trp	70.4532	13.6225	-0.206344	[-0.988;0.785]
p.Leu775Ter	0	2.67608	4.00446	[3.971;4.010]
p.Leu775Tyr	99.481	30.0801	-0.9859	[-3.169;1.224]
p.Leu776Ala	14.6539	4.17219	3.93262	[3.791;3.997]
p.Leu776Cys	70.0153	17.7836	-0.188711	[-0.998;2.130]
p.Leu776Asp	18.7648	5.96451	3.87174	[3.650;4.002]
p.Leu776Glu	0	3.10972	4.00446	[3.962;4.010]
p.Leu776Phe	0	26.0292	4.00446	[0.000;4.009]
p.Leu776Gly	1.15274	4.31874	4.00781	[3.946;4.010]
p.Leu776His	11.5716	3.07018	3.96769	[3.893;4.003]
p.Leu776Ile	121.728	11.0019	-1.17382	[-2.103;-0.991]
p.Leu776Lys	0	0.754606	4.00446	[3.998;4.008]
p.Leu776=	83.7248	7.06713	-0.70406	[-0.970;-0.252]
p.Leu776Met	30.4929	10.8884	3.63528	[0.505;3.996]
p.Leu776Asn	51.4223	13.0933	0.561057	[-0.533;3.737]
p.Leu776Pro	0	2.91257	4.00446	[3.964;4.010]
p.Leu776Gln	0	0	4.00446	[4.004;4.004]
p.Leu776Arg	1.50729	2.29715	4.00851	[3.993;4.010]
p.Leu776Ser	0	0.634259	4.00446	[3.999;4.008]
p.Leu776Thr	3.84429	8.10026	4.00939	[3.837;4.010]
p.Leu776Val	96.2888	1.33472	-0.953308	[-0.979;-0.923]
p.Leu776Trp	0	0	4.00446	[4.004;4.004]
p.Leu776Ter	0	0.624864	4.00446	[3.999;4.008]
p.Leu776Tyr	0	2.08041	4.00446	[3.979;4.010]
p.Thr777Ala	86.0635	13.4715	-0.77169	[-1.045;0.257]
p.Thr777Cys	91.296	6.58062	-0.885377	[-1.011;-0.525]
p.Thr777Asp	123.275	9.15041	-1.20429	[-1.802;-1.015]
p.Thr777Glu	106.928	15.1936	-1.01802	[-1.525;-0.563]
p.Thr777Phe	126.868	25.7868	-1.27874	[-3.377;-0.479]
p.Thr777Gly	93.2396	9.95142	-0.914342	[-1.034;-0.427]
p.Thr777His	126.558	9.43021	-1.27219	[-2.179;-1.027]
p.Thr777Ile	88.8162	12.7456	-0.838098	[-1.044;0.086]
p.Thr777Lys	93.8387	18.4174	-0.922475	[-1.325;0.307]
p.Thr777Leu	72.6734	13.9947	-0.296043	[-0.997;0.824]
p.Thr777Met	92.1318	19.9348	-0.898607	[-1.364;0.423]
p.Thr777Asn	114.389	15.0438	-1.06272	[-2.023;-0.782]
p.Thr777Pro	50.0897	3.37654	0.618216	[0.310;0.979]
p.Thr777Gln	101.44	3.97958	-1.00016	[-1.026;-0.917]
p.Thr777Arg	70.7367	12.5225	-0.217799	[-0.910;0.702]
p.Thr777Ser	84.1545	9.86331	-0.717122	[-1.006;0.082]
p.Thr777=	116.887	5.75853	-1.09305	[-1.327;-1.014]
p.Thr777Val	97.3824	4.70419	-0.965613	[-1.017;-0.829]
p.Thr777Trp	118.152	5.56722	-1.11129	[-1.338;-1.020]
p.Thr777Ter	0	6.93469	4.00446	[3.868;4.010]
p.Thr777Tyr	115.457	14.3263	-1.07479	[-1.974;-0.794]
p.Ala778=	90.496	13.217	-0.87138	[-1.096;0.092]
p.Ala778Cys	126.366	12.638	-1.26813	[-3.317;-1.011]
p.Ala778Asp	110.663	22.7533	-1.03245	[-3.168;-0.162]
p.Ala778Glu	110.553	12.6457	-1.03181	[-1.629;-0.760]
p.Ala778Phe	115.661	9.00701	-1.07725	[-1.518;-0.970]
p.Ala778Gly	111.782	6.85233	-1.03975	[-1.241;-0.964]
p.Ala778His	116.559	9.20413	-1.08864	[-1.459;-0.952]
p.Ala778Ile	30.6216	6.53505	3.63271	[0.945;3.896]
p.Ala778Lys	99.874	6.99128	-0.98914	[-1.042;-0.780]
p.Ala778Leu	32.0216	6.41191	3.60593	[0.933;3.858]
p.Ala778Met	110.392	11.1309	-1.03088	[-1.511;-0.849]
p.Ala778Asn	101.44	3.20732	-1.00016	[-1.019;-0.941]
p.Ala778Pro	2.47416	4.12119	4.00967	[3.956;4.010]
p.Ala778Gln	102.379	3.44316	-1.00525	[-1.028;-0.942]
p.Ala778Arg	73.9154	13.3185	-0.345826	[-0.983;0.784]
p.Ala778Ser	109.325	13.4537	-1.02553	[-1.430;-0.594]
p.Ala778Thr	78.2825	15.7841	-0.516979	[-1.029;0.711]
p.Ala778Val	67.9716	8.61531	-0.106815	[-0.717;0.567]
p.Ala778Trp	65.1615	9.28255	0.00657235	[-0.660;0.895]
p.Ala778Ter	0	0	4.00446	[4.004;4.004]
p.Ala778Tyr	96.6632	14.7648	-0.957631	[-1.252;-0.105]
p.Leu779Ala	0	2.44487	4.00446	[3.974;4.010]
p.Leu779Cys	12.1728	4.68193	3.96164	[3.835;4.009]
p.Leu779Asp	0	0	4.00446	[4.004;4.004]
p.Leu779Glu	0	1.26816	4.00446	[3.994;4.010]
p.Leu779Phe	43.2643	14.3553	1.00486	[-0.185;3.938]
p.Leu779Gly	4.2916	1.43388	4.00882	[4.001;4.010]
p.Leu779His	0	0	4.00446	[4.004;4.004]
p.Leu779Ile	77.6466	25.2774	-0.492738	[-1.351;3.638]
p.Leu779Lys	0	2.15735	4.00446	[3.977;4.010]
p.Leu779=	97.3824	3.25994	-0.965613	[-1.011;-0.875]
p.Leu779Met	81.3247	13.0112	-0.626556	[-1.013;0.388]
p.Leu779Asn	11.5698	3.35871	3.96771	[3.892;4.007]
p.Leu779Pro	2.95478	4.62228	4.00982	[3.948;4.010]
p.Leu779Gln	0	2.98321	4.00446	[3.957;4.010]
p.Leu779Arg	4.93716	1.39225	4.00761	[3.997;4.010]
p.Leu779Ser	2.09973	1.39447	4.00936	[4.002;4.010]
p.Leu779Thr	54.6421	11.8833	0.430403	[-0.491;3.607]
p.Leu779Val	101.233	9.15809	-0.998887	[-1.138;-0.728]
p.Leu779Trp	0	2.74017	4.00446	[3.970;4.010]
p.Leu779Ter	0	2.89933	4.00446	[3.964;4.010]
p.Leu779Tyr	0	3.18174	4.00446	[3.961;4.010]
p.Tyr780Ala	2.33843	2.88133	4.00957	[3.983;4.010]
p.Tyr780Cys	102.624	12.4712	-1.00639	[-1.289;-0.455]
p.Tyr780Asp	0.80842	7.33342	4.00698	[3.857;4.010]
p.Tyr780Glu	0	1.73367	4.00446	[3.984;4.010]
p.Tyr780Phe	84.635	18.2537	-0.731411	[-1.217;0.555]
p.Tyr780Gly	5.19313	3.37818	4.007	[3.968;4.010]
p.Tyr780His	131.45	16.0947	-1.38458	[-3.353;-0.986]
p.Tyr780Ile	29.3418	3.63828	3.65893	[1.818;3.806]
p.Tyr780Lys	0	1.48949	4.00446	[3.990;4.010]
p.Tyr780Leu	11.2979	3.0037	3.97031	[3.900;4.006]
p.Tyr780Met	56.9932	7.00083	0.33612	[-0.190;0.987]
p.Tyr780Asn	53.393	16.8182	0.48131	[-0.704;3.841]
p.Tyr780Pro	0	2.37069	4.00446	[3.975;4.010]
p.Tyr780Gln	19.9403	12.8848	3.85152	[0.854;4.009]
p.Tyr780Arg	0.572037	2.06138	4.00632	[3.986;4.010]
p.Tyr780Ser	39.8004	8.29024	1.33421	[0.453;3.807]
p.Tyr780Thr	84.8349	4.84165	-0.737251	[-0.931;-0.356]
p.Tyr780Val	69.4842	6.35198	-0.167386	[-0.651;0.366]
p.Tyr780Trp	132.641	9.10206	-1.41859	[-3.276;-1.090]
p.Tyr780Ter	0	0	4.00446	[4.004;4.004]
p.Tyr780=	115.214	5.82617	-1.07193	[-1.279;-1.014]
p.Phe781Ala	1.50495	8.14415	4.00851	[3.752;4.010]
p.Phe781Cys	0	2.39225	4.00446	[3.972;4.010]
p.Phe781Asp	1.49107	1.93478	4.00849	[3.991;4.010]
p.Phe781Glu	0	0	4.00446	[4.004;4.004]
p.Phe781=	102.939	9.55386	-1.00775	[-1.144;-0.722]
p.Phe781Gly	3.59554	3.47989	4.0096	[3.971;4.010]
p.Phe781His	0	2.28862	4.00446	[3.978;4.010]
p.Phe781Ile	73.0368	5.08519	-0.310636	[-0.660;0.159]
p.Phe781Lys	NA	NA	NA	[NA;NA]
p.Phe781Leu	4.16271	2.60887	4.00901	[3.986;4.010]
p.Phe781Met	7.27503	7.88457	3.99926	[3.807;4.010]
p.Phe781Asn	0	0	4.00446	[4.004;4.004]
p.Phe781Pro	11.6127	2.98486	3.96729	[3.896;4.004]
p.Phe781Gln	0	4.67142	4.00446	[3.930;4.010]
p.Phe781Arg	1.33317	4.82334	4.00819	[3.938;4.010]
p.Phe781Ser	2.22711	3.29588	4.00948	[3.977;4.010]
p.Phe781Thr	2.62865	3.97595	4.00975	[3.959;4.010]
p.Phe781Val	73.5248	7.28472	-0.330192	[-0.857;0.255]
p.Phe781Trp	114.928	12.1799	-1.06865	[-1.676;-0.895]
p.Phe781Ter	NA	NA	NA	[NA;NA]
p.Phe781Tyr	84.2385	12.679	-0.719644	[-1.018;0.208]
p.Ile782Ala	0	3.73226	4.00446	[3.952;4.010]
p.Ile782Cys	81.4528	12.5004	-0.6309	[-1.011;0.293]
p.Ile782Asp	0	3.71846	4.00446	[3.949;4.010]
p.Ile782Glu	3.18849	6.55154	4.0098	[3.880;4.010]
p.Ile782Phe	0	0	4.00446	[4.004;4.004]
p.Ile782Gly	0	1.80712	4.00446	[3.986;4.010]
p.Ile782His	0	2.32612	4.00446	[3.976;4.010]
p.Ile782=	106.19	13.4606	-1.01649	[-1.383;-0.557]
p.Ile782Lys	0	0.839162	4.00446	[3.997;4.008]
p.Ile782Leu	71.8312	6.92077	-0.26212	[-0.775;0.252]
p.Ile782Met	21.6564	4.62115	3.81994	[3.642;3.963]
p.Ile782Asn	0	0	4.00446	[4.004;4.004]
p.Ile782Pro	10.144	3.80515	3.98046	[3.888;4.010]
p.Ile782Gln	0	1.31119	4.00446	[3.992;4.010]
p.Ile782Arg	4.88456	2.82247	4.00773	[3.979;4.010]
p.Ile782Ser	0	1.83395	4.00446	[3.985;4.010]
p.Ile782Thr	0	2.86176	4.00446	[3.964;4.010]
p.Ile782Val	95.6364	13.467	-0.945515	[-1.309;-0.199]
p.Ile782Trp	0	0	4.00446	[4.004;4.004]
p.Ile782Ter	0	2.86078	4.00446	[3.968;4.010]
p.Ile782Tyr	0	15.3951	4.00446	[1.525;4.010]
p.Ser783Ala	85.894	12.5908	-0.767098	[-1.029;0.156]
p.Ser783Cys	60.8232	9.01051	0.186088	[-0.459;0.890]
p.Ser783Asp	82.9008	18.3453	-0.678342	[-1.131;0.674]
p.Ser783Glu	97.9146	9.59809	-0.971214	[-1.096;-0.511]
p.Ser783Phe	44.6119	10.8836	0.90819	[0.022;3.782]
p.Ser783Gly	102.581	1.53319	-1.00619	[-1.015;-0.986]
p.Ser783His	76.1548	14.0931	-0.434721	[-1.003;0.772]
p.Ser783Ile	66.3207	6.26912	-0.0404024	[-0.556;0.396]
p.Ser783Lys	85.8419	5.44648	-0.765676	[-0.951;-0.400]
p.Ser783Leu	56.7119	14.3027	0.347178	[-0.722;3.674]
p.Ser783Met	63.3573	8.89415	0.0809498	[-0.596;0.811]
p.Ser783Asn	105.016	4.84649	-1.01394	[-1.063;-0.937]
p.Ser783Pro	1.5997	1.85392	4.00867	[3.995;4.010]
p.Ser783Gln	87.7827	19.1533	-0.815079	[-1.248;0.737]
p.Ser783Arg	94.1175	1.58401	-0.926188	[-0.966;-0.886]
p.Ser783=	110.59	10.3719	-1.03202	[-1.398;-0.862]
p.Ser783Thr	119.357	2.08509	-1.13059	[-1.208;-1.076]
p.Ser783Val	95.8758	13.7464	-0.948412	[-1.178;-0.202]
p.Ser783Trp	68.5455	19.5404	-0.129809	[-1.013;3.670]
p.Ser783Ter	0	6.09482	4.00446	[3.864;4.010]
p.Ser783Tyr	104.434	20.0241	-1.01259	[-1.785;-0.146]
p.Arg784Ala	99.739	9.95779	-0.988048	[-1.116;-0.539]
p.Arg784Cys	101.435	11.492	-1.00014	[-1.194;-0.595]
p.Arg784Asp	116.521	9.83749	-1.08814	[-1.488;-0.961]
p.Arg784Glu	105.013	7.77575	-1.01393	[-1.151;-0.875]
p.Arg784Phe	82.3037	14.3018	-0.659149	[-1.037;0.305]
p.Arg784Gly	97.8785	1.85991	-0.970844	[-1.001;-0.927]
p.Arg784His	75.6337	18.7595	-0.414193	[-1.037;1.901]
p.Arg784Ile	45.3111	13.9018	0.86302	[-0.287;3.857]
p.Arg784Lys	121.728	3.3106	-1.17382	[-1.316;-1.072]
p.Arg784Leu	60.3461	7.32373	0.20553	[-0.499;0.775]
p.Arg784Met	59.2411	9.43187	0.249401	[-0.422;1.226]
p.Arg784Asn	122.103	8.8701	-1.1811	[-1.601;-1.014]
p.Arg784Pro	7.79467	5.28708	3.99655	[3.891;4.010]
p.Arg784Gln	79.7978	18.0575	-0.573049	[-1.087;0.831]
p.Arg784=	101.549	10.0706	-1.00081	[-1.152;-0.660]
p.Arg784Ser	110.256	2.85504	-1.03013	[-1.080;-1.013]
p.Arg784Thr	104.893	6.79731	-1.01366	[-1.111;-0.893]
p.Arg784Val	91.0855	9.71355	-0.881817	[-1.037;-0.294]
p.Arg784Trp	37.4019	15.3954	1.68429	[-0.139;3.985]
p.Arg784Ter	0	2.43357	4.00446	[3.969;4.010]
p.Arg784Tyr	95.739	7.00561	-0.946762	[-1.022;-0.660]
p.Gly785Ala	0	1.28714	4.00446	[3.993;4.010]
p.Gly785Cys	7.7563	4.80688	3.99676	[3.909;4.010]
p.Gly785Asp	0	0.874127	4.00446	[3.997;4.009]
p.Gly785Glu	0	0.349651	4.00446	[4.002;4.007]
p.Gly785Phe	12.4101	14.28	3.95914	[1.545;4.009]
p.Gly785=	126.11	20.0829	-1.26272	[-3.367;-0.786]
p.Gly785His	0	4.20428	4.00446	[3.941;4.010]
p.Gly785Ile	0	5.53567	4.00446	[3.892;4.010]
p.Gly785Lys	0	1.35916	4.00446	[3.989;4.010]
p.Gly785Leu	0.346586	1.11392	4.00564	[3.996;4.010]
p.Gly785Met	1.10804	3.38431	4.00771	[3.959;4.010]
p.Gly785Asn	0	1.31119	4.00446	[3.991;4.010]
p.Gly785Pro	2.68532	5.15413	4.00977	[3.936;4.010]
p.Gly785Gln	0	3.74209	4.00446	[3.948;4.010]
p.Gly785Arg	0	1.4596	4.00446	[3.989;4.010]
p.Gly785Ser	0	1.81855	4.00446	[3.986;4.010]
p.Gly785Thr	11.4529	3.94798	3.96884	[3.877;4.009]
p.Gly785Val	6.82575	2.37732	4.00135	[3.967;4.010]
p.Gly785Trp	10.2584	10.8609	3.97952	[3.659;4.010]
p.Gly785Ter	0	4.80489	4.00446	[3.922;4.010]
p.Gly785Tyr	15.7385	9.24889	3.91808	[2.389;4.009]
p.Ser786Ala	72.8678	12.6044	-0.303853	[-0.982;0.623]
p.Ser786Cys	102.091	1.97936	-1.00382	[-1.016;-0.978]
p.Ser786Asp	60.321	21.6767	0.206546	[-1.015;3.931]
p.Ser786Glu	95.8976	4.98703	-0.948673	[-1.013;-0.787]
p.Ser786Phe	96.9609	6.84075	-0.960987	[-1.026;-0.667]
p.Ser786Gly	49.159	3.99065	0.660222	[0.367;1.229]
p.Ser786His	112.203	19.8106	-1.04285	[-3.075;-0.448]
p.Ser786Ile	84.1248	16.0245	-0.716227	[-1.057;0.480]
p.Ser786Lys	119.721	19.8836	-1.1368	[-3.301;-0.668]
p.Ser786Leu	77.6974	9.1321	-0.494689	[-0.931;0.184]
p.Ser786Met	104.171	10.3784	-1.01192	[-1.212;-0.727]
p.Ser786Asn	149.444	15.0945	-3.45986	[-3.434;-1.123]
p.Ser786Pro	0	2.10214	4.00446	[3.982;4.010]
p.Ser786Gln	108.521	7.54121	-1.02234	[-1.195;-0.917]
p.Ser786Arg	106.857	2.32578	-1.01788	[-1.037;-1.004]
p.Ser786=	103.81	9.14797	-1.01088	[-1.195;-0.790]
p.Ser786Thr	99.8341	6.58031	-0.98882	[-1.040;-0.825]
p.Ser786Val	81.8403	5.04333	-0.64389	[-0.876;-0.262]
p.Ser786Trp	91.2567	8.20261	-0.884719	[-1.018;-0.420]
p.Ser786Ter	0	0	4.00446	[4.004;4.004]
p.Ser786Tyr	84.2026	22.8351	-0.718568	[-1.315;0.925]
p.Ile787Ala	27.6336	20.7506	3.69548	[-0.076;4.006]
p.Ile787Cys	172.307	44.8322	-2.79428	[-3.354;0.000]
p.Ile787Asp	0	NA	4.00446	[NA;NA]
p.Ile787Glu	0	0	4.00446	[4.004;4.004]
p.Ile787Phe	0	0	4.00446	[4.004;4.004]
p.Ile787Gly	0	9.14539	4.00446	[3.700;4.010]
p.Ile787His	0	0	4.00446	[4.004;4.004]
p.Ile787=	102.136	7.35278	-1.00405	[-1.087;-0.840]
p.Ile787Lys	0	NA	4.00446	[NA;NA]
p.Ile787Leu	101.44	23.0504	-1.00016	[-2.340;0.343]
p.Ile787Met	69.2659	13.9461	-0.158632	[-0.979;1.007]
p.Ile787Asn	0	NA	4.00446	[NA;NA]
p.Ile787Pro	5.64488	3.30565	4.00574	[3.959;4.010]
p.Ile787Gln	0	0	4.00446	[4.004;4.004]
p.Ile787Arg	0	1.1655	4.00446	[3.992;4.009]
p.Ile787Ser	0	0	4.00446	[4.004;4.004]
p.Ile787Thr	0	0	4.00446	[4.004;4.004]
p.Ile787Val	98.6013	39.0502	-0.977991	[-3.153;3.707]
p.Ile787Trp	0	0	4.00446	[4.004;4.004]
p.Ile787Ter	0	NA	4.00446	[NA;NA]
p.Ile787Tyr	46.5378	47.2029	0.790799	[-1.435;4.006]
p.Glu788Ala	97.8698	10.6958	-0.970754	[-1.104;-0.363]
p.Glu788Cys	79.8071	13.4504	-0.573383	[-1.016;0.537]
p.Glu788Asp	0	1.63348	4.00446	[3.988;4.010]
p.Glu788=	82.9008	18.573	-0.678342	[-1.123;0.551]
p.Glu788Phe	0	1.37564	4.00446	[3.989;4.010]
p.Glu788Gly	89.8767	11.0344	-0.859697	[-1.025;-0.043]
p.Glu788His	49.3938	14.8532	0.64947	[-0.591;3.789]
p.Glu788Ile	65.9133	8.83359	-0.0239141	[-0.674;0.652]
p.Glu788Lys	75.5643	16.6355	-0.411456	[-1.017;0.871]
p.Glu788Leu	64.5	3.56033	0.0336333	[-0.237;0.298]
p.Glu788Met	66.8947	9.17342	-0.063563	[-0.757;0.678]
p.Glu788Asn	48.5153	5.24899	0.690204	[0.305;1.681]
p.Glu788Pro	0	5.5729	4.00446	[3.903;4.010]
p.Glu788Gln	93.9184	28.7689	-0.92354	[-3.000;1.413]
p.Glu788Arg	19.2026	4.35756	3.86435	[3.679;3.967]
p.Glu788Ser	117.11	9.67692	-1.09611	[-1.437;-0.985]
p.Glu788Thr	104.235	6.32307	-1.01209	[-1.084;-0.887]
p.Glu788Val	69.5879	7.77241	-0.171547	[-0.727;0.478]
p.Glu788Trp	0	0.493985	4.00446	[4.001;4.007]
p.Glu788Ter	0	11.8515	4.00446	[3.529;4.010]
p.Glu788Tyr	15.2771	9.33914	3.92441	[3.009;4.010]
p.Ile789Ala	2.23312	2.26701	4.00949	[3.993;4.010]
p.Ile789Cys	44.1611	27.8153	0.939032	[-0.902;4.005]
p.Ile789Asp	0	8.1119	4.00446	[3.746;4.010]
p.Ile789Glu	0	5.34192	4.00446	[3.894;4.010]
p.Ile789Phe	0	NA	4.00446	[NA;NA]
p.Ile789Gly	1.36512	1.97315	4.00825	[3.992;4.010]
p.Ile789His	0	1.3986	4.00446	[3.991;4.010]
p.Ile789=	182.592	28.6815	-2.43299	[-3.352;0.000]
p.Ile789Lys	0	0.874127	4.00446	[3.997;4.009]
p.Ile789Leu	0	8.15229	4.00446	[3.716;4.010]
p.Ile789Met	1.9437	3.71313	4.00917	[3.963;4.010]
p.Ile789Asn	0	0	4.00446	[4.004;4.004]
p.Ile789Pro	0	0.693652	4.00446	[3.998;4.008]
p.Ile789Gln	0	0	4.00446	[4.004;4.004]
p.Ile789Arg	0	3.55897	4.00446	[3.950;4.010]
p.Ile789Ser	12.072	5.83598	3.96268	[3.795;4.010]
p.Ile789Thr	0.804363	3.05292	4.00697	[3.970;4.010]
p.Ile789Val	99.2165	3.98595	-0.983615	[-1.019;-0.897]
p.Ile789Trp	0	0	4.00446	[4.004;4.004]
p.Ile789Ter	0	13.986	4.00446	[3.070;4.010]
p.Ile789Tyr	0	0	4.00446	[4.004;4.004]
p.Leu790Ala	83.7195	8.89121	-0.703898	[-0.991;-0.030]
p.Leu790Cys	NA	NA	NA	[NA;NA]
p.Leu790Asp	31.0252	9.79796	3.62475	[0.658;3.948]
p.Leu790Glu	43.781	13.7442	0.96617	[-0.190;3.894]
p.Leu790Phe	NA	NA	NA	[NA;NA]
p.Leu790Gly	81.6387	6.16343	-0.637156	[-0.928;-0.166]
p.Leu790His	90.8395	8.88912	-0.877545	[-1.022;-0.296]
p.Leu790Ile	104.699	19.3293	-1.01322	[-1.518;-0.024]
p.Leu790Lys	95.2359	11.875	-0.940574	[-1.078;-0.256]
p.Leu790=	114.461	10.4397	-1.06349	[-1.525;-0.946]
p.Leu790Met	97.4297	25.5802	-0.966123	[-2.368;0.767]
p.Leu790Asn	84.4393	16.2157	-0.725632	[-1.135;0.577]
p.Leu790Pro	1.96577	1.85891	4.0092	[3.998;4.010]
p.Leu790Gln	56.3876	19.3619	0.360021	[-0.921;3.882]
p.Leu790Arg	105.339	3.33337	-1.01466	[-1.038;-0.977]
p.Leu790Ser	114.166	23.1973	-1.06038	[-3.315;-0.100]
p.Leu790Thr	118.59	10.1584	-1.11808	[-1.698;-0.981]
p.Leu790Val	99.2289	10.2588	-0.983724	[-1.118;-0.569]
p.Leu790Trp	109.491	57.1158	-1.02627	[-3.349;3.975]
p.Leu790Ter	NA	NA	NA	[NA;NA]
p.Leu790Tyr	NA	NA	NA	[NA;NA]
p.Arg791Ala	87.0147	7.89618	-0.796448	[-1.012;-0.195]
p.Arg791Cys	27.6336	21.6423	3.69548	[-0.031;4.009]
p.Arg791Asp	101.052	7.2875	-0.997724	[-1.058;-0.826]
p.Arg791Glu	107.174	16.2469	-1.01853	[-1.634;-0.445]
p.Arg791Phe	38.2051	16.4797	1.55025	[-0.335;3.999]
p.Arg791Gly	3.59251	0.647475	4.0096	[4.008;4.010]
p.Arg791His	97.4668	25.4304	-0.966521	[-2.419;0.668]
p.Arg791Ile	41.4504	19.2058	1.1598	[-0.488;4.000]
p.Arg791Lys	121.077	4.40098	-1.16136	[-1.346;-1.043]
p.Arg791Leu	70.4249	11.3764	-0.205199	[-0.893;0.613]
p.Arg791Met	93.1206	23.2036	-0.912701	[-2.111;0.828]
p.Arg791Asn	139.613	34.5881	-1.70828	[-3.402;0.000]
p.Arg791Pro	0	2.96702	4.00446	[3.959;4.010]
p.Arg791Gln	96.8019	14.5702	-0.959203	[-1.316;-0.104]
p.Arg791=	94.8841	17.5839	-0.936139	[-1.262;0.181]
p.Arg791Ser	108.464	5.33469	-1.02214	[-1.123;-0.969]
p.Arg791Thr	84.5638	14.8324	-0.729315	[-1.050;0.575]
p.Arg791Val	71.3158	10.251	-0.241262	[-0.877;0.619]
p.Arg791Trp	66.3004	12.6915	-0.0395832	[-0.860;1.227]
p.Arg791Ter	0	24.9649	4.00446	[0.000;4.010]
p.Arg791Tyr	83.0417	32.5655	-0.682799	[-2.864;3.810]
p.Gly792Ala	100.91	7.10781	-0.996784	[-1.065;-0.806]
p.Gly792Cys	57.4134	22.2984	0.319743	[-0.987;3.903]
p.Gly792Asp	127.154	12.7276	-1.2848	[-3.226;-1.014]
p.Gly792Glu	105.015	8.23177	-1.01394	[-1.176;-0.860]
p.Gly792Phe	72.6669	10.3408	-0.295782	[-0.905;0.547]
p.Gly792=	80.2501	18.8162	-0.589233	[-1.120;0.895]
p.Gly792His	73.8025	14.0872	-0.341308	[-0.990;0.775]
p.Gly792Ile	0	8.12	4.00446	[3.761;4.010]
p.Gly792Lys	121.728	11.8464	-1.17382	[-2.070;-0.980]
p.Gly792Leu	61.0013	6.45802	0.178776	[-0.343;0.683]
p.Gly792Met	89.6201	12.6075	-0.854651	[-1.059;0.071]
p.Gly792Asn	76.0789	26.1779	-0.431738	[-1.383;3.733]
p.Gly792Pro	0	2.50586	4.00446	[3.971;4.010]
p.Gly792Gln	78.6809	15.7032	-0.531967	[-1.018;0.699]
p.Gly792Arg	93.1105	11.8718	-0.912561	[-1.054;-0.156]
p.Gly792Ser	115.749	7.57959	-1.07833	[-1.375;-1.000]
p.Gly792Thr	90.3723	8.6683	-0.869102	[-1.023;-0.362]
p.Gly792Val	12.1789	4.0618	3.96157	[3.845;4.008]
p.Gly792Trp	0	5.17938	4.00446	[3.896;4.010]
p.Gly792Ter	0	0	4.00446	[4.004;4.004]
p.Gly792Tyr	70.5363	26.9422	-0.209695	[-1.175;3.882]
p.Asp793Ala	44.8234	15.5552	0.894196	[-0.525;3.926]
p.Asp793Cys	18.6967	19.1243	3.87287	[0.487;4.009]
p.Asp793=	116.791	5.62547	-1.09174	[-1.301;-1.014]
p.Asp793Glu	100.651	6.94238	-0.994999	[-1.066;-0.825]
p.Asp793Phe	0.0651805	3.0109	4.00469	[3.961;4.010]
p.Asp793Gly	85.5897	7.489	-0.758719	[-1.003;-0.239]
p.Asp793His	81.0547	8.59628	-0.617326	[-0.962;0.036]
p.Asp793Ile	0	1.8198	4.00446	[3.985;4.010]
p.Asp793Lys	81.7183	15.6111	-0.639822	[-1.026;0.764]
p.Asp793Leu	9.69361	1.91586	3.98402	[3.951;4.004]
p.Asp793Met	37.6848	3.04762	1.63488	[0.976;3.604]
p.Asp793Asn	109.893	10.939	-1.02821	[-1.328;-0.803]
p.Asp793Pro	123.001	12.3382	-1.19881	[-2.421;-1.000]
p.Asp793Gln	88.3374	6.60993	-0.827723	[-0.992;-0.392]
p.Asp793Arg	79.403	1.85311	-0.5587	[-0.685;-0.409]
p.Asp793Ser	80.478	9.97131	-0.597278	[-0.987;0.280]
p.Asp793Thr	105.998	11.712	-1.01608	[-1.354;-0.683]
p.Asp793Val	19.3018	2.81824	3.86265	[3.747;3.946]
p.Asp793Trp	0	1.4138	4.00446	[3.988;4.010]
p.Asp793Ter	0	4.265	4.00446	[3.937;4.010]
p.Asp793Tyr	26.3767	3.42496	3.72272	[3.161;3.853]
p.Val794Ala	99.8465	6.37032	-0.98892	[-1.053;-0.836]
p.Val794Cys	96.9203	3.01118	-0.960534	[-1.009;-0.877]
p.Val794Asp	119.272	15.4743	-1.12916	[-3.050;-0.870]
p.Val794Glu	116.046	7.37781	-1.08201	[-1.383;-0.994]
p.Val794Phe	97.8287	10.2658	-0.97033	[-1.098;-0.442]
p.Val794Gly	87.7028	6.50448	-0.813201	[-0.998;-0.368]
p.Val794His	89.5815	10.9982	-0.853882	[-1.032;-0.075]
p.Val794Ile	80.8136	14.6908	-0.608999	[-1.023;0.522]
p.Val794Lys	106.132	15.7159	-1.01637	[-1.544;-0.450]
p.Val794Leu	101.877	3.1301	-1.00268	[-1.021;-0.943]
p.Val794Met	110.452	10.8302	-1.03123	[-1.367;-0.836]
p.Val794Asn	106.734	15.2475	-1.01763	[-1.597;-0.481]
p.Val794Pro	5.41597	2.36591	4.00641	[3.980;4.010]
p.Val794Gln	92.2645	7.22301	-0.900571	[-1.016;-0.528]
p.Val794Arg	99.4391	3.44284	-0.985543	[-1.015;-0.915]
p.Val794Ser	108.871	8.34258	-1.02364	[-1.230;-0.917]
p.Val794Thr	115.963	8.29659	-1.08098	[-1.415;-0.983]
p.Val794=	96.245	4.14736	-0.952794	[-1.010;-0.814]
p.Val794Trp	90.2759	19.2141	-0.867309	[-1.259;0.465]
p.Val794Ter	0	3.82981	4.00446	[3.939;4.010]
p.Val794Tyr	90.5155	11.7843	-0.871734	[-1.046;-0.054]
p.Val795Ala	87.5195	13.954	-0.808837	[-1.091;0.236]
p.Val795Cys	88.788	13.7659	-0.837498	[-1.075;0.155]
p.Val795Asp	0	0.502119	4.00446	[4.001;4.007]
p.Val795Glu	21.2765	2.3335	3.82714	[3.730;3.905]
p.Val795Phe	0	15.1216	4.00446	[2.855;4.010]
p.Val795Gly	28.8073	2.34147	3.67023	[2.798;3.770]
p.Val795His	88.1122	1.82487	-0.822674	[-0.893;-0.748]
p.Val795Ile	114.112	10.0996	-1.05983	[-1.453;-0.940]
p.Val795Lys	67.5505	12.1439	-0.0899112	[-0.904;0.819]
p.Val795Leu	76.5646	8.43209	-0.450788	[-0.906;0.287]
p.Val795Met	94.2632	11.9705	-0.928108	[-1.084;-0.176]
p.Val795Asn	31.7282	1.74558	3.61134	[2.080;3.678]
p.Val795Pro	88.9602	4.96466	-0.841144	[-0.979;-0.584]
p.Val795Gln	80.5566	15.4023	-0.600036	[-1.036;0.685]
p.Val795Arg	82.9923	3.88489	-0.681236	[-0.862;-0.404]
p.Val795Ser	64.5497	5.94227	0.0315904	[-0.429;0.485]
p.Val795Thr	92.3579	4.01648	-0.901931	[-0.991;-0.717]
p.Val795=	91.676	9.08305	-0.891574	[-1.028;-0.306]
p.Val795Trp	0	1.36485	4.00446	[3.992;4.010]
p.Val795Ter	0	0	4.00446	[4.004;4.004]
p.Val795Tyr	4.87652	1.88099	4.00775	[3.995;4.010]
p.Val796Ala	72.735	13.0561	-0.298518	[-0.971;0.661]
p.Val796Cys	75.0325	3.72683	-0.390396	[-0.660;-0.091]
p.Val796Asp	8.75127	3.73426	3.99076	[3.910;4.010]
p.Val796Glu	22.5882	6.99931	3.80183	[1.873;3.977]
p.Val796Phe	77.1686	15.7327	-0.474302	[-1.018;0.732]
p.Val796Gly	6.56268	2.10418	4.00247	[3.975;4.010]
p.Val796His	49.2883	22.0694	0.65429	[-0.836;4.000]
p.Val796Ile	110.534	14.3516	-1.0317	[-1.609;-0.758]
p.Val796Lys	15.641	10.8522	3.91944	[1.463;4.009]
p.Val796Leu	117.733	10.4713	-1.10502	[-1.717;-0.970]
p.Val796Met	105.993	13.4231	-1.01607	[-1.374;-0.565]
p.Val796Asn	0	2.62238	4.00446	[3.974;4.010]
p.Val796Pro	0	2.16268	4.00446	[3.980;4.010]
p.Val796Gln	86.398	12.3423	-0.780598	[-1.041;0.126]
p.Val796Arg	38.9337	6.12225	1.44412	[0.568;3.711]
p.Val796Ser	15.376	7.04748	3.92307	[3.632;4.009]
p.Val796Thr	57.2847	7.64453	0.324739	[-0.297;0.931]
p.Val796=	95.8736	7.64042	-0.948385	[-1.032;-0.554]
p.Val796Trp	57.0923	12.1673	0.332239	[-0.492;2.144]
p.Val796Ter	0	9.58494	4.00446	[3.668;4.010]
p.Val796Tyr	96.4554	11.3096	-0.955245	[-1.134;-0.387]
p.Ala797=	107.542	6.25237	-1.01939	[-1.130;-0.949]
p.Ala797Cys	88.0193	7.62992	-0.820559	[-1.010;-0.357]
p.Ala797Asp	0.748898	4.14054	4.00682	[3.943;4.010]
p.Ala797Glu	0	3.45675	4.00446	[3.950;4.010]
p.Ala797Phe	0	2.53044	4.00446	[3.971;4.010]
p.Ala797Gly	104.105	5.23431	-1.01174	[-1.062;-0.928]
p.Ala797His	0	5.85909	4.00446	[3.893;4.010]
p.Ala797Ile	8.69485	3.65565	3.99113	[3.912;4.010]
p.Ala797Lys	87.2369	12.5498	-0.801967	[-1.034;0.223]
p.Ala797Leu	6.02817	2.28481	4.00449	[3.981;4.010]
p.Ala797Met	46.1965	7.64276	0.810059	[0.205;3.609]
p.Ala797Asn	0	5.1801	4.00446	[3.898;4.010]
p.Ala797Pro	0	2.97767	4.00446	[3.962;4.010]
p.Ala797Gln	35.6746	17.8919	2.04384	[-0.312;4.000]
p.Ala797Arg	58.9585	8.51535	0.260275	[-0.427;0.981]
p.Ala797Ser	71.7968	5.48573	-0.260731	[-0.656;0.155]
p.Ala797Thr	93.4705	11.2085	-0.917501	[-1.091;-0.249]
p.Ala797Val	23.3153	3.37723	3.78727	[3.659;3.919]
p.Ala797Trp	0	9.89395	4.00446	[3.674;4.010]
p.Ala797Ter	0	5.67679	4.00446	[3.894;4.010]
p.Ala797Tyr	0	4.84118	4.00446	[3.921;4.010]
p.Ile798Ala	99.7266	37.3253	-0.987947	[-3.332;3.805]
p.Ile798Cys	40.0638	37.01	1.30373	[-1.022;4.006]
p.Ile798Asp	0	6.76231	4.00446	[3.855;4.010]
p.Ile798Glu	59.5138	19.7335	0.238762	[-0.963;3.840]
p.Ile798Phe	41.0219	12.6369	1.20156	[0.064;3.919]
p.Ile798Gly	0	0.348229	4.00446	[4.002;4.006]
p.Ile798His	62.0504	37.2697	0.135377	[-1.547;3.999]
p.Ile798=	91.7394	2.76153	-0.892579	[-0.969;-0.766]
p.Ile798Lys	0	20.979	4.00446	[0.000;4.010]
p.Ile798Leu	60.864	8.84991	0.184415	[-0.535;0.983]
p.Ile798Met	82.4723	10.6914	-0.664625	[-1.008;0.107]
p.Ile798Asn	79.0949	4.52931	-0.547369	[-0.831;-0.200]
p.Ile798Pro	0	0	4.00446	[4.004;4.004]
p.Ile798Gln	108.603	34.9818	-1.02264	[-3.281;0.884]
p.Ile798Arg	78.9328	10.394	-0.541361	[-0.979;0.210]
p.Ile798Ser	47.4134	13.1767	0.744079	[-0.258;3.859]
p.Ile798Thr	105.735	7.41671	-1.01552	[-1.159;-0.888]
p.Ile798Val	112.623	19.1384	-1.04616	[-3.062;-0.383]
p.Ile798Trp	121.728	27.1698	-1.17382	[-3.322;0.009]
p.Ile798Ter	67.8206	25.8229	-0.100758	[-1.096;3.887]
p.Ile798Tyr	60.864	23.4759	0.184415	[-1.011;3.900]
p.Leu799Ala	14.7889	6.21232	3.93088	[3.696;4.009]
p.Leu799Cys	40.4143	9.01772	1.26483	[0.325;3.781]
p.Leu799Asp	0	0	4.00446	[4.004;4.004]
p.Leu799Glu	0	4.62313	4.00446	[3.920;4.010]
p.Leu799Phe	0	6.78655	4.00446	[3.845;4.010]
p.Leu799Gly	0.473713	1.67344	4.00603	[3.991;4.010]
p.Leu799His	0	0.0397117	4.00446	[4.004;4.005]
p.Leu799Ile	66.8697	13.3415	-0.0625572	[-0.888;1.237]
p.Leu799Lys	0	3.83891	4.00446	[3.941;4.010]
p.Leu799=	103.779	17.4729	-1.01078	[-1.708;-0.154]
p.Leu799Met	42.7742	7.31187	1.04361	[0.386;3.669]
p.Leu799Asn	0	7.01811	4.00446	[3.844;4.010]
p.Leu799Pro	0	4.94832	4.00446	[3.904;4.010]
p.Leu799Gln	0	0.0258235	4.00446	[4.004;4.005]
p.Leu799Arg	0	2.8119	4.00446	[3.969;4.010]
p.Leu799Ser	1.35359	1.30816	4.00823	[4.000;4.010]
p.Leu799Thr	13.5253	16.6893	3.94657	[0.962;4.010]
p.Leu799Val	3.9586	3.32073	4.00926	[3.976;4.010]
p.Leu799Trp	0	0	4.00446	[4.004;4.004]
p.Leu799Ter	0	0	4.00446	[4.004;4.004]
p.Leu799Tyr	0	0	4.00446	[4.004;4.004]
p.Gly800Ala	88.4281	5.34126	-0.829721	[-0.987;-0.510]
p.Gly800Cys	92.4647	5.20924	-0.903467	[-1.002;-0.649]
p.Gly800Asp	75.2238	3.01034	-0.397985	[-0.630;-0.157]
p.Gly800Glu	79.3424	12.6991	-0.55648	[-1.008;0.463]
p.Gly800Phe	55.2527	12.9505	0.405596	[-0.591;3.620]
p.Gly800=	81.152	6.93963	-0.620664	[-0.935;-0.046]
p.Gly800His	85.5029	18.7364	-0.7563	[-1.196;0.716]
p.Gly800Ile	68.3815	5.52139	-0.123245	[-0.546;0.281]
p.Gly800Lys	89.0909	21.9852	-0.843878	[-1.304;0.805]
p.Gly800Leu	49.2129	10.6798	0.657745	[-0.190;3.661]
p.Gly800Met	100.014	12.8058	-0.990253	[-1.244;-0.334]
p.Gly800Asn	97.4187	17.692	-0.966005	[-1.349;0.064]
p.Gly800Pro	3.58023	2.0775	4.00961	[3.995;4.010]
p.Gly800Gln	98.4705	25.4419	-0.97674	[-2.271;0.890]
p.Gly800Arg	82.0866	6.71656	-0.65204	[-0.943;-0.150]
p.Gly800Ser	95.1846	5.13937	-0.939932	[-1.013;-0.775]
p.Gly800Thr	96.8669	5.27436	-0.959936	[-1.018;-0.758]
p.Gly800Val	70.8679	6.07716	-0.223108	[-0.680;0.256]
p.Gly800Trp	20.6231	3.73256	3.83924	[3.697;3.950]
p.Gly800Ter	0	2.1691	4.00446	[3.978;4.010]
p.Gly800Tyr	105.427	13.3162	-1.01485	[-1.344;-0.639]
p.Lys801Ala	107.992	6.52039	-1.02062	[-1.143;-0.946]
p.Lys801Cys	88.5847	15.4598	-0.833132	[-1.145;0.183]
p.Lys801Asp	113.042	13.3075	-1.04969	[-1.727;-0.784]
p.Lys801Glu	77.5493	7.03998	-0.489002	[-0.887;0.077]
p.Lys801Phe	16.4697	14.5034	3.90766	[0.707;4.010]
p.Lys801Gly	72.0901	3.91487	-0.272571	[-0.560;0.058]
p.Lys801His	90.2212	8.7999	-0.866285	[-1.022;-0.336]
p.Lys801Ile	49.912	15.8474	0.62611	[-0.554;3.868]
p.Lys801=	103.849	6.99731	-1.011	[-1.105;-0.853]
p.Lys801Leu	34.5747	4.61358	2.32392	[0.990;3.740]
p.Lys801Met	91.726	5.32445	-0.892367	[-1.010;-0.601]
p.Lys801Asn	87.5855	7.63031	-0.810416	[-1.006;-0.283]
p.Lys801Pro	98.967	2.56346	-0.981386	[-1.010;-0.926]
p.Lys801Gln	125.064	12.5145	-1.24085	[-3.109;-0.986]
p.Lys801Arg	110.002	9.95781	-1.02877	[-1.355;-0.832]
p.Lys801Ser	93.1389	9.64591	-0.912953	[-1.029;-0.331]
p.Lys801Thr	122.994	8.89819	-1.19867	[-1.761;-1.016]
p.Lys801Val	99.2383	9.45951	-0.983807	[-1.118;-0.633]
p.Lys801Trp	0	3.1813	4.00446	[3.966;4.010]
p.Lys801Ter	7.608	5.32226	3.99756	[3.874;4.010]
p.Lys801Tyr	55.7135	12.9786	0.386986	[-0.583;3.617]
p.Asn802Ala	59.489	9.6307	0.239735	[-0.480;1.254]
p.Asn802Cys	71.0125	7.82622	-0.228965	[-0.790;0.473]
p.Asn802Asp	93.7867	6.80062	-0.921776	[-1.021;-0.543]
p.Asn802Glu	106.446	8.08777	-1.01703	[-1.199;-0.889]
p.Asn802Phe	111.892	14.161	-1.04054	[-1.658;-0.639]
p.Asn802Gly	91.9081	5.08535	-0.895211	[-1.003;-0.677]
p.Asn802His	101.847	13.7393	-1.00251	[-1.302;-0.398]
p.Asn802Ile	4.6056	2.39428	4.00829	[3.989;4.010]
p.Asn802Lys	81.3213	5.67556	-0.62644	[-0.898;-0.208]
p.Asn802Leu	62.781	5.59147	0.104956	[-0.354;0.551]
p.Asn802Met	62.8171	16.8053	0.10345	[-0.931;3.237]
p.Asn802=	62.2029	7.61432	0.129036	[-0.429;0.723]
p.Asn802Pro	28.4973	20.8953	3.67685	[-0.330;4.008]
p.Asn802Gln	97.145	14.6956	-0.963027	[-1.228;-0.179]
p.Asn802Arg	78.8597	4.19482	-0.538642	[-0.786;-0.239]
p.Asn802Ser	95.0107	7.94682	-0.937745	[-1.029;-0.611]
p.Asn802Thr	91.5866	13.8818	-0.890143	[-1.113;0.080]
p.Asn802Val	7.15647	3.79257	3.99983	[3.938;4.010]
p.Asn802Trp	79.7279	14.2862	-0.570525	[-1.019;0.596]
p.Asn802Ter	0	1.84925	4.00446	[3.982;4.010]
p.Asn802Tyr	110.312	5.68763	-1.03044	[-1.177;-0.984]
p.Asp803Ala	87.2231	3.39724	-0.801628	[-0.919;-0.585]
p.Asp803Cys	87.8122	5.04238	-0.81577	[-0.957;-0.534]
p.Asp803=	0	NA	4.00446	[NA;NA]
p.Asp803Glu	41.4504	17.7569	1.1598	[-0.342;3.995]
p.Asp803Phe	0	0.748579	4.00446	[3.998;4.009]
p.Asp803Gly	48.4795	8.28732	0.69189	[-0.024;3.478]
p.Asp803His	73.7435	13.9928	-0.338947	[-1.013;0.782]
p.Asp803Ile	0	5.29352	4.00446	[3.912;4.010]
p.Asp803Lys	NA	NA	NA	[NA;NA]
p.Asp803Leu	0.377035	1.88727	4.00573	[3.984;4.010]
p.Asp803Met	75.072	13.8378	-0.391964	[-0.994;0.748]
p.Asp803Asn	57.9002	12.1632	0.300938	[-0.662;2.403]
p.Asp803Pro	0	2.90952	4.00446	[3.957;4.010]
p.Asp803Gln	63.0776	NA	0.0925943	[NA;NA]
p.Asp803Arg	13.5548	3.93789	3.94622	[3.819;4.004]
p.Asp803Ser	66.3971	6.46959	-0.0434901	[-0.519;0.487]
p.Asp803Thr	20.288	5.77449	3.84532	[3.617;3.988]
p.Asp803Val	6.76266	5.62886	4.00162	[3.905;4.010]
p.Asp803Trp	0	3.23038	4.00446	[3.953;4.010]
p.Asp803Ter	NA	NA	NA	[NA;NA]
p.Asp803Tyr	0	0	4.00446	[4.004;4.004]
p.Ile804Ala	109.827	7.94686	-1.02788	[-1.228;-0.927]
p.Ile804Cys	106.485	4.12237	-1.01711	[-1.062;-0.973]
p.Ile804Asp	6.89449	4.64834	4.00104	[3.912;4.010]
p.Ile804Glu	7.72206	3.52473	3.99695	[3.933;4.010]
p.Ile804Phe	60.864	7.41661	0.184415	[-0.454;0.856]
p.Ile804Gly	3.85673	4.24776	4.00937	[3.955;4.010]
p.Ile804His	0	1.80142	4.00446	[3.985;4.010]
p.Ile804=	91.296	12.2107	-0.885377	[-1.062;-0.101]
p.Ile804Lys	2.79034	3.87881	4.0098	[3.965;4.010]
p.Ile804Leu	84.3769	5.59398	-0.723778	[-0.947;-0.321]
p.Ile804Met	71.389	8.1807	-0.244225	[-0.790;0.412]
p.Ile804Asn	73.744	6.90749	-0.338969	[-0.789;0.169]
p.Ile804Pro	2.13799	2.66564	4.0094	[3.987;4.010]
p.Ile804Gln	0	4.26283	4.00446	[3.930;4.010]
p.Ile804Arg	0.829008	1.27106	4.00703	[3.997;4.010]
p.Ile804Ser	116.862	3.85358	-1.0927	[-1.231;-1.025]
p.Ile804Thr	96.1695	7.21735	-0.951907	[-1.031;-0.635]
p.Ile804Val	98.2196	18.0087	-0.974288	[-1.385;0.147]
p.Ile804Trp	104.291	8.70788	-1.01224	[-1.135;-0.811]
p.Ile804Ter	0	3.35287	4.00446	[3.959;4.010]
p.Ile804Tyr	44.9928	20.4096	0.883195	[-0.797;3.986]
p.Phe805Ala	11.8636	11.9549	3.9648	[2.459;4.010]
p.Phe805Cys	0	4.88323	4.00446	[3.910;4.010]
p.Phe805Asp	0	1.34004	4.00446	[3.991;4.010]
p.Phe805Glu	0.914144	1.14197	4.00725	[3.998;4.010]
p.Phe805=	115.331	6.91605	-1.07331	[-1.367;-1.004]
p.Phe805Gly	9.51922	4.977	3.98534	[3.870;4.010]
p.Phe805His	0	6.79552	4.00446	[3.834;4.010]
p.Phe805Ile	96.0015	10.2538	-0.949916	[-1.084;-0.403]
p.Phe805Lys	0	0.368554	4.00446	[4.002;4.007]
p.Phe805Leu	70.6065	5.29872	-0.212533	[-0.621;0.201]
p.Phe805Met	65.8417	11.5142	-0.0210167	[-0.883;0.918]
p.Phe805Asn	0	2.00868	4.00446	[3.981;4.010]
p.Phe805Pro	0	3.23356	4.00446	[3.959;4.010]
p.Phe805Gln	1.64003	1.03523	4.00874	[4.003;4.010]
p.Phe805Arg	0	1.04577	4.00446	[3.995;4.009]
p.Phe805Ser	0.680462	4.27104	4.00663	[3.937;4.010]
p.Phe805Thr	0	1.30056	4.00446	[3.990;4.010]
p.Phe805Val	61.4156	4.43838	0.161693	[-0.171;0.501]
p.Phe805Trp	0	0	4.00446	[4.004;4.004]
p.Phe805Ter	0	0	4.00446	[4.004;4.004]
p.Phe805Tyr	0	0	4.00446	[4.004;4.004]
p.Gly806Ala	7.20648	2.34107	3.99959	[3.962;4.010]
p.Gly806Cys	0	0	4.00446	[4.004;4.004]
p.Gly806Asp	0	1.88811	4.00446	[3.982;4.010]
p.Gly806Glu	0	5.85863	4.00446	[3.884;4.010]
p.Gly806Phe	0	7.75293	4.00446	[3.706;4.010]
p.Gly806=	89.1858	6.2214	-0.845845	[-0.995;-0.483]
p.Gly806His	0	5.20893	4.00446	[3.913;4.010]
p.Gly806Ile	0	0	4.00446	[4.004;4.004]
p.Gly806Lys	0	1.608	4.00446	[3.986;4.010]
p.Gly806Leu	11.2064	4.52181	3.97117	[3.853;4.009]
p.Gly806Met	0	9.30691	4.00446	[3.667;4.010]
p.Gly806Asn	0	4.33821	4.00446	[3.918;4.010]
p.Gly806Pro	0	1.33167	4.00446	[3.991;4.010]
p.Gly806Gln	3.03725	1.92478	4.00982	[3.999;4.010]
p.Gly806Arg	6.8007	3.48546	4.00146	[3.942;4.010]
p.Gly806Ser	3.45001	1.9033	4.00969	[4.001;4.010]
p.Gly806Thr	3.85928	2.1365	4.00937	[3.994;4.010]
p.Gly806Val	4.1181	1.75099	4.00907	[3.999;4.010]
p.Gly806Trp	0	4.09205	4.00446	[3.943;4.010]
p.Gly806Ter	0	0	4.00446	[4.004;4.004]
p.Gly806Tyr	0.767231	1.91462	4.00687	[3.990;4.010]
p.Glu807Ala	10.6577	4.37418	3.97612	[3.862;4.010]
p.Glu807Cys	0	2.60292	4.00446	[3.970;4.010]
p.Glu807Asp	43.4954	7.84151	0.987293	[0.258;3.694]
p.Glu807=	113.489	9.12436	-1.05373	[-1.387;-0.962]
p.Glu807Phe	6.45255	1.59467	4.00291	[3.985;4.010]
p.Glu807Gly	8.69485	2.94299	3.99113	[3.931;4.010]
p.Glu807His	30.432	7.60631	3.6365	[0.821;3.925]
p.Glu807Ile	0	5.97448	4.00446	[3.896;4.010]
p.Glu807Lys	0.886434	3.11014	4.00718	[3.968;4.010]
p.Glu807Leu	6.358	3.94133	4.00328	[3.937;4.010]
p.Glu807Met	0	2.04222	4.00446	[3.980;4.010]
p.Glu807Asn	0	4.13139	4.00446	[3.935;4.010]
p.Glu807Pro	3.22492	1.79808	4.00979	[4.000;4.010]
p.Glu807Gln	8.24747	2.7921	3.99394	[3.946;4.010]
p.Glu807Arg	2.04647	0.658104	4.0093	[4.007;4.010]
p.Glu807Ser	9.43991	3.08016	3.98593	[3.925;4.009]
p.Glu807Thr	0.324929	3.26392	4.00557	[3.959;4.010]
p.Glu807Val	9.42965	2.99564	3.98601	[3.917;4.009]
p.Glu807Trp	4.8206	3.26942	4.00787	[3.967;4.010]
p.Glu807Ter	0	1.41986	4.00446	[3.988;4.010]
p.Glu807Tyr	26.6327	7.74008	3.71718	[1.211;3.971]
p.Pro808Ala	86.7637	3.15242	-0.79009	[-0.911;-0.586]
p.Pro808Cys	83.559	11.2714	-0.698956	[-1.013;0.122]
p.Pro808Asp	78.1591	22.7868	-0.512303	[-1.239;2.263]
p.Pro808Glu	85.0652	6.03781	-0.743901	[-0.952;-0.356]
p.Pro808Phe	32.1123	7.73857	3.60429	[0.763;3.904]
p.Pro808Gly	32.9302	5.66581	3.00266	[1.036;3.812]
p.Pro808His	90.0162	4.11172	-0.862391	[-0.966;-0.638]
p.Pro808Ile	11.535	3.89212	3.96804	[3.877;4.008]
p.Pro808Lys	84.1041	24.5001	-0.715604	[-1.322;1.416]
p.Pro808Leu	1.48037	1.63349	4.00847	[3.997;4.010]
p.Pro808Met	89.4711	6.2006	-0.851667	[-1.001;-0.530]
p.Pro808Asn	89.7262	3.13388	-0.856752	[-0.946;-0.688]
p.Pro808=	0	0	4.00446	[4.004;4.004]
p.Pro808Gln	74.1194	14.063	-0.353989	[-1.004;0.676]
p.Pro808Arg	102.291	8.50554	-1.00482	[-1.121;-0.773]
p.Pro808Ser	69.6998	5.30344	-0.176036	[-0.554;0.234]
p.Pro808Thr	56.7922	14.14	0.344015	[-0.701;3.684]
p.Pro808Val	34.7698	3.11834	2.26881	[1.270;3.679]
p.Pro808Trp	27.8828	15.4464	3.69008	[0.351;4.008]
p.Pro808Ter	0	0	4.00446	[4.004;4.004]
p.Pro808Tyr	127.578	9.67733	-1.29379	[-2.812;-1.021]
p.Leu809Ala	97.8504	12.0764	-0.970554	[-1.184;-0.359]
p.Leu809Cys	103.405	5.38004	-1.00954	[-1.063;-0.920]
p.Leu809Asp	19.2659	9.72843	3.86327	[1.378;4.009]
p.Leu809Glu	18.4341	4.2584	3.87721	[3.721;3.981]
p.Leu809Phe	107.728	9.45776	-1.01988	[-1.251;-0.833]
p.Leu809Gly	90.131	16.5877	-0.864581	[-1.176;0.296]
p.Leu809His	113.275	8.24034	-1.05176	[-1.329;-0.979]
p.Leu809Ile	113.601	17.4697	-1.05477	[-3.097;-0.679]
p.Leu809Lys	7.19573	1.84025	3.99965	[3.976;4.010]
p.Leu809=	116.162	5.42375	-1.08348	[-1.278;-1.015]
p.Leu809Met	101.138	6.08471	-0.99828	[-1.051;-0.856]
p.Leu809Asn	59.6682	17.0389	0.232678	[-0.894;3.782]
p.Leu809Pro	108.521	9.01126	-1.02234	[-1.261;-0.881]
p.Leu809Gln	86.2165	2.53651	-0.775791	[-0.892;-0.618]
p.Leu809Arg	35.1026	9.9756	2.18191	[0.392;3.923]
p.Leu809Ser	98.7223	1.3228	-0.979132	[-0.997;-0.951]
p.Leu809Thr	114.349	25.2586	-1.0623	[-3.243;-0.067]
p.Leu809Val	99.9012	10.3832	-0.989358	[-1.167;-0.664]
p.Leu809Trp	90.7942	23.367	-0.876744	[-1.693;0.970]
p.Leu809Ter	0	6.46016	4.00446	[3.891;4.010]
p.Leu809Tyr	115.103	8.58351	-1.07065	[-1.360;-0.970]
p.Asn810Ala	85.178	10.1752	-0.747128	[-1.011;0.026]
p.Asn810Cys	94.7286	19.4497	-0.934151	[-1.399;0.390]
p.Asn810Asp	86.0986	5.83741	-0.772637	[-0.962;-0.434]
p.Asn810Glu	72.6094	11.0551	-0.293473	[-0.949;0.581]
p.Asn810Phe	90.8359	5.76293	-0.87748	[-1.003;-0.590]
p.Asn810Gly	95.2862	5.68687	-0.9412	[-1.016;-0.768]
p.Asn810His	106.243	20.7955	-1.01661	[-3.097;0.093]
p.Asn810Ile	33.1264	9.49753	2.88981	[0.493;3.915]
p.Asn810Lys	91.296	4.00024	-0.885377	[-0.988;-0.700]
p.Asn810Leu	45.4742	9.53266	0.852922	[-0.001;3.674]
p.Asn810Met	87.5209	12.6647	-0.808871	[-1.031;0.056]
p.Asn810=	87.9529	6.44869	-0.819032	[-0.992;-0.421]
p.Asn810Pro	77.9252	13.095	-0.503403	[-1.008;0.581]
p.Asn810Gln	90.8696	10.6633	-0.878074	[-1.030;-0.079]
p.Asn810Arg	81.945	7.19625	-0.647363	[-0.940;-0.051]
p.Asn810Ser	108.695	11.1754	-1.02297	[-1.327;-0.774]
p.Asn810Thr	94.1526	11.6426	-0.926651	[-1.056;-0.226]
p.Asn810Val	48.4333	9.61021	0.694073	[-0.056;3.676]
p.Asn810Trp	82.9008	7.7777	-0.678342	[-0.974;-0.086]
p.Asn810Ter	0	0	4.00446	[4.004;4.004]
p.Asn810Tyr	92.0465	11.9926	-0.897326	[-1.114;-0.097]
p.Leu811Ala	97.41	6.23101	-0.965911	[-1.026;-0.753]
p.Leu811Cys	117.793	20.3278	-1.1059	[-3.335;-0.419]
p.Leu811Asp	97.9221	6.42923	-0.971291	[-1.034;-0.739]
p.Leu811Glu	131.992	6.65455	-1.39966	[-2.307;-1.111]
p.Leu811Phe	71.7678	10.4748	-0.259558	[-0.888;0.622]
p.Leu811Gly	111.634	11.5478	-1.03871	[-1.458;-0.871]
p.Leu811His	105.542	15.3636	-1.0151	[-1.627;-0.429]
p.Leu811Ile	104.49	8.73321	-1.01273	[-1.174;-0.805]
p.Leu811Lys	131.45	19.7805	-1.38459	[-3.390;-0.874]
p.Leu811=	101.44	2.30677	-1.00016	[-1.015;-0.959]
p.Leu811Met	101.236	8.80988	-0.998908	[-1.136;-0.668]
p.Leu811Asn	87.3074	9.93295	-0.803698	[-1.018;-0.063]
p.Leu811Pro	99.4314	22.4263	-0.985477	[-2.530;0.208]
p.Leu811Gln	93.8778	13.0305	-0.922998	[-1.163;-0.113]
p.Leu811Arg	130.7	14.051	-1.36476	[-3.341;-1.015]
p.Leu811Ser	93.7857	4.13075	-0.921764	[-0.999;-0.747]
p.Leu811Thr	117.093	22.4599	-1.09587	[-3.337;-0.493]
p.Leu811Val	79.1594	13.4433	-0.549749	[-1.010;0.430]
p.Leu811Trp	105.145	39.797	-1.01423	[-3.270;3.827]
p.Leu811Ter	0	3.45253	4.00446	[3.951;4.010]
p.Leu811Tyr	138.805	15.1601	-1.66376	[-3.417;-1.039]
p.Tyr812Ala	84.7142	17.553	-0.733734	[-1.112;0.615]
p.Tyr812Cys	57.1487	21.1724	0.330038	[-0.959;3.921]
p.Tyr812Asp	104.95	5.046	-1.01379	[-1.066;-0.935]
p.Tyr812Glu	110.507	12.719	-1.03154	[-1.530;-0.724]
p.Tyr812Phe	154.899	16.8451	-3.29303	[-3.430;-1.072]
p.Tyr812Gly	108.25	7.4311	-1.02143	[-1.207;-0.909]
p.Tyr812His	109.457	5.31363	-1.02612	[-1.148;-0.979]
p.Tyr812Ile	60.864	6.08911	0.184415	[-0.289;0.642]
p.Tyr812Lys	122.483	14.8479	-1.18854	[-3.230;-0.907]
p.Tyr812Leu	54.5893	8.87995	0.432556	[-0.286;1.482]
p.Tyr812Met	77.8584	6.4001	-0.500854	[-0.862;0.002]
p.Tyr812Asn	98.0153	14.1448	-0.97224	[-1.270;-0.176]
p.Tyr812Pro	59.3932	3.3548	0.243483	[-0.034;0.492]
p.Tyr812Gln	79.5316	24.8198	-0.563397	[-1.267;2.681]
p.Tyr812Arg	79.0487	14.2474	-0.545661	[-1.018;0.576]
p.Tyr812Ser	98.2928	3.66025	-0.975011	[-1.014;-0.893]
p.Tyr812Thr	95.5714	4.87174	-0.94472	[-1.013;-0.767]
p.Tyr812Val	82.2232	15.8485	-0.65652	[-1.062;0.477]
p.Tyr812Trp	120.828	NA	-1.1567	[NA;NA]
p.Tyr812Ter	4.73353	2.59748	4.00805	[3.983;4.010]
p.Tyr812=	106.552	12.775	-1.01725	[-1.437;-0.636]
p.Ala813=	NA	NA	NA	[NA;NA]
p.Ala813Cys	113.633	15.5546	-1.05509	[-1.964;-0.696]
p.Ala813Asp	112.9	13.8659	-1.04846	[-1.723;-0.754]
p.Ala813Glu	104.63	3.58954	-1.01306	[-1.037;-0.972]
p.Ala813Phe	95.4197	11.8476	-0.942856	[-1.132;-0.255]
p.Ala813Gly	110.223	5.04523	-1.02995	[-1.156;-0.990]
p.Ala813His	121.728	4.97185	-1.17382	[-1.396;-1.044]
p.Ala813Ile	79.2384	7.1349	-0.552661	[-0.901;0.056]
p.Ala813Lys	82.3691	3.22099	-0.661278	[-0.829;-0.435]
p.Ala813Leu	97.3824	5.71558	-0.965613	[-1.022;-0.774]
p.Ala813Met	121.728	6.02423	-1.17382	[-1.478;-1.028]
p.Ala813Asn	60.8374	10.5747	0.185505	[-0.646;1.192]
p.Ala813Pro	105.03	14.2892	-1.01397	[-1.479;-0.456]
p.Ala813Gln	91.296	10.9417	-0.885377	[-1.039;-0.172]
p.Ala813Arg	100.343	12.3304	-0.992765	[-1.221;-0.426]
p.Ala813Ser	100.587	4.497	-0.994541	[-1.027;-0.893]
p.Ala813Thr	109.646	11.1147	-1.027	[-1.372;-0.818]
p.Ala813Val	102.647	9.60387	-1.00649	[-1.170;-0.730]
p.Ala813Trp	74.2831	12.6872	-0.360532	[-0.985;0.687]
p.Ala813Ter	0.578714	2.54871	4.00634	[3.971;4.010]
p.Ala813Tyr	95.3237	25.5211	-0.941667	[-1.984;1.128]
p.Arg814Ala	111.05	14.1883	-1.03483	[-1.613;-0.733]
p.Arg814Cys	85.8808	3.67271	-0.766739	[-0.902;-0.527]
p.Arg814Asp	73.1367	14.532	-0.314643	[-1.010;0.798]
p.Arg814Glu	100.582	14.5297	-0.99451	[-1.303;-0.243]
p.Arg814Phe	98.9898	22.4793	-0.981593	[-2.634;0.758]
p.Arg814Gly	116.219	5.65935	-1.08422	[-1.270;-1.015]
p.Arg814His	134.457	21.1579	-1.47707	[-3.400;-0.904]
p.Arg814Ile	106.512	6.73862	-1.01717	[-1.164;-0.924]
p.Arg814Lys	101.44	10.8433	-1.00016	[-1.190;-0.629]
p.Arg814Leu	107.013	11.1115	-1.0182	[-1.318;-0.797]
p.Arg814Met	60.864	13.5706	0.184415	[-0.788;3.314]
p.Arg814Asn	133.859	8.46641	-1.4568	[-3.101;-1.104]
p.Arg814Pro	98.8976	10.0135	-0.980754	[-1.102;-0.622]
p.Arg814Gln	122.3	6.66432	-1.18494	[-1.503;-1.025]
p.Arg814=	99.2482	3.12011	-0.983893	[-1.013;-0.914]
p.Arg814Ser	91.2093	9.63809	-0.883921	[-1.025;-0.278]
p.Arg814Thr	130.283	10.3455	-1.35426	[-3.330;-1.032]
p.Arg814Val	88.3189	9.97052	-0.827311	[-1.018;-0.159]
p.Arg814Trp	101.44	14.4707	-1.00016	[-1.345;-0.424]
p.Arg814Ter	10.144	3.47124	3.98046	[3.901;4.009]
p.Arg814Tyr	91.5667	5.03527	-0.889822	[-1.002;-0.635]
p.Pro815Ala	83.9335	19.8323	-0.710436	[-1.198;0.962]
p.Pro815Cys	98.3603	16.0952	-0.975672	[-1.287;-0.036]
p.Pro815Asp	0	1.77518	4.00446	[3.982;4.010]
p.Pro815Glu	65.1052	15.917	0.00886563	[-0.966;3.634]
p.Pro815Phe	0	5.06421	4.00446	[3.918;4.010]
p.Pro815Gly	38.9445	5.16723	1.44265	[0.643;3.680]
p.Pro815His	32.9961	17.3098	2.9632	[-0.103;4.006]
p.Pro815Ile	93.9181	20.6665	-0.923536	[-1.476;0.473]
p.Pro815Lys	102.258	20.668	-1.00466	[-2.002;0.072]
p.Pro815Leu	57.3719	9.7395	0.321352	[-0.440;1.537]
p.Pro815Met	64.4669	13.1475	0.0349962	[-0.866;1.915]
p.Pro815Asn	21.7968	14.3148	3.81725	[0.468;4.009]
p.Pro815=	0	NA	4.00446	[NA;NA]
p.Pro815Gln	91.296	6.05405	-0.885377	[-1.009;-0.575]
p.Pro815Arg	37.3828	13.1806	1.68773	[0.095;3.965]
p.Pro815Ser	67.3923	13.7144	-0.0835582	[-0.913;1.128]
p.Pro815Thr	98.4355	11.4249	-0.976402	[-1.144;-0.434]
p.Pro815Val	110.106	4.76273	-1.02932	[-1.136;-0.998]
p.Pro815Trp	62.0504	NA	0.135377	[NA;NA]
p.Pro815Ter	0	3.14686	4.00446	[3.964;4.010]
p.Pro815Tyr	30.432	7.20666	3.6365	[0.921;3.925]
p.Gly816Ala	32.6315	13.9626	3.20693	[0.269;4.006]
p.Gly816Cys	2.6714	3.25221	4.00977	[3.979;4.010]
p.Gly816Asp	0	5.9022	4.00446	[3.870;4.010]
p.Gly816Glu	0	1.22009	4.00446	[3.993;4.010]
p.Gly816Phe	7.92804	1.71871	3.99581	[3.970;4.009]
p.Gly816=	121.728	9.86619	-1.17382	[-1.706;-1.001]
p.Gly816His	0	7.97182	4.00446	[3.774;4.010]
p.Gly816Ile	0	2.18532	4.00446	[3.975;4.010]
p.Gly816Lys	0	2.26097	4.00446	[3.976;4.010]
p.Gly816Leu	1.3008	3.06122	4.00812	[3.979;4.010]
p.Gly816Met	16.6076	5.16112	3.90563	[3.739;3.999]
p.Gly816Asn	29.1764	10.9265	3.66241	[0.621;3.985]
p.Gly816Pro	0	0.449867	4.00446	[4.001;4.007]
p.Gly816Gln	6.99502	8.52853	4.00059	[3.775;4.010]
p.Gly816Arg	0	4.769	4.00446	[3.918;4.010]
p.Gly816Ser	80.4128	3.90203	-0.594985	[-0.821;-0.304]
p.Gly816Thr	0	1.69876	4.00446	[3.984;4.010]
p.Gly816Val	1.4686	2.01206	4.00844	[3.992;4.010]
p.Gly816Trp	3.86467	3.98535	4.00937	[3.958;4.010]
p.Gly816Ter	5.1813	5.54683	4.00703	[3.910;4.010]
p.Gly816Tyr	2.97867	3.13922	4.00982	[3.980;4.010]
p.Lys817Ala	45.1181	15.9518	0.875178	[-0.430;3.942]
p.Lys817Cys	111.023	6.97723	-1.03466	[-1.220;-0.963]
p.Lys817Asp	0	1.44129	4.00446	[3.987;4.010]
p.Lys817Glu	14.4262	5.55746	3.93554	[3.762;4.007]
p.Lys817Phe	100.734	13.1215	-0.995579	[-1.347;-0.496]
p.Lys817Gly	0	0.737307	4.00446	[3.998;4.008]
p.Lys817His	103.167	10.2803	-1.00866	[-1.238;-0.730]
p.Lys817Ile	104.169	19.0003	-1.01192	[-2.172;-0.127]
p.Lys817=	107.101	9.02127	-1.01838	[-1.193;-0.850]
p.Lys817Leu	99.1713	8.80672	-0.983217	[-1.099;-0.617]
p.Lys817Met	88.4693	2.61761	-0.830623	[-0.922;-0.680]
p.Lys817Asn	95.2804	6.27392	-0.941128	[-1.022;-0.645]
p.Lys817Pro	65.9883	11.4117	-0.0269511	[-0.853;0.863]
p.Lys817Gln	94.8204	9.87805	-0.935327	[-1.055;-0.485]
p.Lys817Arg	108.004	2.55854	-1.02066	[-1.046;-1.009]
p.Lys817Ser	74.6732	13.1056	-0.3761	[-0.981;0.668]
p.Lys817Thr	97.7758	8.47505	-0.969782	[-1.065;-0.656]
p.Lys817Val	91.296	6.91694	-0.885377	[-1.013;-0.487]
p.Lys817Trp	97.3824	7.20633	-0.965613	[-1.035;-0.688]
p.Lys817Ter	2.0625	6.32151	4.00932	[3.876;4.010]
p.Lys817Tyr	97.1395	4.67064	-0.962966	[-1.017;-0.819]
p.Ser818Ala	98.404	9.27168	-0.976096	[-1.093;-0.635]
p.Ser818Cys	74.6901	8.80204	-0.376775	[-0.889;0.266]
p.Ser818Asp	0	4.51559	4.00446	[3.916;4.010]
p.Ser818Glu	0	3.36342	4.00446	[3.953;4.010]
p.Ser818Phe	0	2.88105	4.00446	[3.960;4.010]
p.Ser818Gly	2.88771	1.28898	4.00982	[4.004;4.010]
p.Ser818His	0	1.07781	4.00446	[3.994;4.009]
p.Ser818Ile	0	2.74703	4.00446	[3.964;4.010]
p.Ser818Lys	0	2.24776	4.00446	[3.976;4.010]
p.Ser818Leu	8.8646	4.44984	3.99	[3.894;4.010]
p.Ser818Met	3.42133	3.6859	4.00971	[3.971;4.010]
p.Ser818Asn	0	1.83685	4.00446	[3.982;4.010]
p.Ser818Pro	7.10416	5.03351	4.00008	[3.898;4.010]
p.Ser818Gln	0	2.62964	4.00446	[3.972;4.010]
p.Ser818Arg	0	1.39952	4.00446	[3.991;4.010]
p.Ser818=	0	0	4.00446	[4.004;4.004]
p.Ser818Thr	0	4.18884	4.00446	[3.925;4.010]
p.Ser818Val	0	0.836989	4.00446	[3.997;4.009]
p.Ser818Trp	0	3.89656	4.00446	[3.946;4.010]
p.Ser818Ter	0	0.939712	4.00446	[3.995;4.009]
p.Ser818Tyr	0	5.09547	4.00446	[3.888;4.010]
p.Asn819Ala	106.638	5.66879	-1.01743	[-1.089;-0.945]
p.Asn819Cys	108.527	27.6393	-1.02236	[-3.243;0.322]
p.Asn819Asp	74.6309	3.87893	-0.374412	[-0.648;-0.105]
p.Asn819Glu	64.7591	11.0421	0.0230011	[-0.777;1.191]
p.Asn819Phe	91.296	11.7082	-0.885377	[-1.044;-0.035]
p.Asn819Gly	102.241	9.00282	-1.00458	[-1.148;-0.684]
p.Asn819His	111.588	14.1089	-1.03839	[-1.606;-0.785]
p.Asn819Ile	118.468	7.67129	-1.11616	[-1.476;-1.008]
p.Asn819Lys	98.7339	7.84957	-0.979239	[-1.052;-0.692]
p.Asn819Leu	107.768	9.39569	-1.01998	[-1.283;-0.885]
p.Asn819Met	132.365	14.8861	-1.41042	[-3.395;-1.016]
p.Asn819=	104.204	6.30604	-1.01201	[-1.086;-0.888]
p.Asn819Pro	3.88271	1.46717	4.00935	[4.001;4.010]
p.Asn819Gln	95.4967	6.71418	-0.943804	[-1.027;-0.643]
p.Asn819Arg	98.8698	12.5142	-0.980499	[-1.191;-0.388]
p.Asn819Ser	120.101	6.20369	-1.14348	[-1.389;-1.020]
p.Asn819Thr	89.3981	3.94811	-0.850191	[-0.971;-0.641]
p.Asn819Val	104.239	18.0776	-1.0121	[-1.698;-0.011]
p.Asn819Trp	105.228	27.1857	-1.01441	[-3.079;0.542]
p.Asn819Ter	0	0	4.00446	[4.004;4.004]
p.Asn819Tyr	101.23	20.824	-0.998866	[-1.757;0.122]
p.Gly820Ala	115.286	8.03972	-1.07278	[-1.335;-0.987]
p.Gly820Cys	127.778	18.2804	-1.29802	[-3.396;-0.842]
p.Gly820Asp	10.144	2.31144	3.98046	[3.932;4.005]
p.Gly820Glu	10.3886	6.52036	3.97843	[3.795;4.010]
p.Gly820Phe	95.3602	6.80629	-0.94212	[-1.024;-0.636]
p.Gly820=	85.7551	7.7713	-0.763295	[-0.998;-0.209]
p.Gly820His	111.816	4.87186	-1.04	[-1.143;-1.005]
p.Gly820Ile	0	0.797568	4.00446	[3.998;4.009]
p.Gly820Lys	46.2523	14.7261	0.806868	[-0.366;3.902]
p.Gly820Leu	91.8885	5.29887	-0.894909	[-1.009;-0.630]
p.Gly820Met	77.0697	14.1743	-0.470466	[-1.013;0.669]
p.Gly820Asn	105.615	17.3982	-1.01526	[-1.647;-0.243]
p.Gly820Pro	2.67068	2.65902	4.00977	[3.992;4.010]
p.Gly820Gln	54.1123	11.6846	0.452004	[-0.487;3.617]
p.Gly820Arg	61.9572	15.7444	0.13925	[-0.923;3.584]
p.Gly820Ser	109.184	6.0752	-1.02492	[-1.150;-0.959]
p.Gly820Thr	105.982	6.38322	-1.01605	[-1.120;-0.912]
p.Gly820Val	98.5669	11.1705	-0.977664	[-1.191;-0.488]
p.Gly820Trp	10.2221	16.353	3.97982	[1.001;4.010]
p.Gly820Ter	0	0	4.00446	[4.004;4.004]
p.Gly820Tyr	106.664	8.97018	-1.01748	[-1.203;-0.833]
p.Asp821Ala	84.1843	7.21984	-0.718019	[-0.986;-0.187]
p.Asp821Cys	97.3824	7.7862	-0.965613	[-1.033;-0.625]
p.Asp821=	120.483	10.3569	-1.15033	[-1.731;-0.996]
p.Asp821Glu	97.3279	14.5415	-0.965024	[-1.265;-0.173]
p.Asp821Phe	52.9449	7.56152	0.49947	[-0.078;1.555]
p.Asp821Gly	7.07143	1.78244	4.00024	[3.978;4.010]
p.Asp821His	89.5424	25.5219	-0.853101	[-1.494;1.112]
p.Asp821Ile	70.418	9.84376	-0.204921	[-0.878;0.584]
p.Asp821Lys	77.3286	7.79647	-0.480493	[-0.903;0.145]
p.Asp821Leu	92.6546	14.5222	-0.906174	[-1.157;-0.020]
p.Asp821Met	114.567	10.4295	-1.06464	[-1.543;-0.954]
p.Asp821Asn	81.7169	3.5977	-0.639774	[-0.838;-0.394]
p.Asp821Pro	0	1.38233	4.00446	[3.989;4.010]
p.Asp821Gln	137.125	11.0389	-1.58234	[-3.405;-1.080]
p.Asp821Arg	84.0876	7.76609	-0.715105	[-0.982;-0.095]
p.Asp821Ser	81.152	3.04204	-0.620664	[-0.783;-0.402]
p.Asp821Thr	93.1286	5.40036	-0.912811	[-1.011;-0.655]
p.Asp821Val	83.4009	12.4555	-0.694052	[-1.023;0.090]
p.Asp821Trp	82.9008	63.9026	-0.678342	[-3.174;4.002]
p.Asp821Ter	30.432	13.855	3.6365	[0.321;4.005]
p.Asp821Tyr	80.6503	12.4355	-0.603312	[-1.015;0.220]
p.Val822Ala	77.6066	14.1908	-0.491203	[-1.018;0.653]
p.Val822Cys	107.195	8.00596	-1.01858	[-1.260;-0.885]
p.Val822Asp	5.54993	2.94699	4.00603	[3.974;4.010]
p.Val822Glu	0.382478	1.09252	4.00575	[3.997;4.010]
p.Val822Phe	6.20504	5.65279	4.00386	[3.889;4.010]
p.Val822Gly	0.881924	0.919972	4.00717	[4.001;4.010]
p.Val822His	0	0.907998	4.00446	[3.995;4.009]
p.Val822Ile	24.0384	4.39783	3.77245	[2.679;3.925]
p.Val822Lys	0	3.42841	4.00446	[3.947;4.010]
p.Val822Leu	1.57755	1.00786	4.00864	[4.003;4.010]
p.Val822Met	0	0.795761	4.00446	[3.998;4.009]
p.Val822Asn	10.1631	3.43909	3.9803	[3.904;4.009]
p.Val822Pro	2.91869	1.84161	4.00982	[4.000;4.010]
p.Val822Gln	0.714809	1.32012	4.00673	[3.996;4.010]
p.Val822Arg	1.8128	1.81931	4.009	[3.997;4.010]
p.Val822Ser	0	0.370526	4.00446	[4.002;4.007]
p.Val822Thr	10.4301	6.21876	3.97808	[3.815;4.010]
p.Val822=	NA	NA	NA	[NA;NA]
p.Val822Trp	0	0	4.00446	[4.004;4.004]
p.Val822Ter	0	4.12817	4.00446	[3.940;4.010]
p.Val822Tyr	7.69619	2.14951	3.99709	[3.962;4.009]
p.Arg823Ala	18.3686	18.3164	3.87828	[0.491;4.009]
p.Arg823Cys	73.4663	5.91503	-0.32785	[-0.724;0.112]
p.Arg823Asp	0	1.01966	4.00446	[3.995;4.009]
p.Arg823Glu	0	2.25921	4.00446	[3.975;4.010]
p.Arg823Phe	6.82513	3.19777	4.00135	[3.944;4.010]
p.Arg823Gly	1.80219	1.24816	4.00899	[4.003;4.010]
p.Arg823His	24.5056	7.84237	3.7627	[1.328;3.977]
p.Arg823Ile	89.5453	23.9035	-0.853158	[-1.469;0.879]
p.Arg823Lys	78.8567	13.8373	-0.53853	[-1.021;0.583]
p.Arg823Leu	72.9319	2.50694	-0.306428	[-0.502;-0.087]
p.Arg823Met	67.7838	10.9602	-0.0992785	[-0.855;0.779]
p.Arg823Asn	27.6336	3.71677	3.69548	[2.154;3.845]
p.Arg823Pro	3.30352	1.04496	4.00976	[4.006;4.010]
p.Arg823Gln	49.5954	8.13759	0.640322	[0.002;2.507]
p.Arg823=	95.52	4.77196	-0.944091	[-1.012;-0.785]
p.Arg823Ser	13.5253	3.86286	3.94657	[3.817;4.004]
p.Arg823Thr	75.7331	6.98434	-0.418117	[-0.812;0.135]
p.Arg823Val	106.772	5.71596	-1.01771	[-1.099;-0.948]
p.Arg823Trp	0	1.65362	4.00446	[3.986;4.010]
p.Arg823Ter	0	0	4.00446	[4.004;4.004]
p.Arg823Tyr	20.288	5.56169	3.84532	[3.629;3.987]
p.Ala824=	65.9131	18.4302	-0.0239062	[-0.989;3.639]
p.Ala824Cys	114.075	6.87818	-1.05945	[-1.289;-0.986]
p.Ala824Asp	0	0.839162	4.00446	[3.997;4.009]
p.Ala824Glu	8.76863	2.81035	3.99064	[3.938;4.010]
p.Ala824Phe	1.93908	7.05019	4.00917	[3.884;4.010]
p.Ala824Gly	3.89856	0.868395	4.00933	[4.006;4.010]
p.Ala824His	0	1.12114	4.00446	[3.993;4.009]
p.Ala824Ile	26.4515	6.1026	3.7211	[1.573;3.949]
p.Ala824Lys	0	0.545211	4.00446	[4.000;4.007]
p.Ala824Leu	4.434	1.11047	4.0086	[4.003;4.010]
p.Ala824Met	48.9257	15.6449	0.671009	[-0.505;3.847]
p.Ala824Asn	0	2.90965	4.00446	[3.964;4.010]
p.Ala824Pro	22.7682	3.37214	3.79826	[3.671;3.914]
p.Ala824Gln	0	9.28327	4.00446	[3.680;4.010]
p.Ala824Arg	8.56593	3.08501	3.99196	[3.937;4.010]
p.Ala824Ser	101.009	5.40393	-0.997441	[-1.035;-0.872]
p.Ala824Thr	108.531	2.93654	-1.02238	[-1.065;-1.006]
p.Ala824Val	90.9387	9.20028	-0.879282	[-1.028;-0.310]
p.Ala824Trp	0	0	4.00446	[4.004;4.004]
p.Ala824Ter	0	0	4.00446	[4.004;4.004]
p.Ala824Tyr	0	0.319542	4.00446	[4.002;4.007]
p.Leu825Ala	104.776	9.85915	-1.0134	[-1.186;-0.738]
p.Leu825Cys	88.0501	15.712	-0.821261	[-1.083;0.277]
p.Leu825Asp	0	5.06549	4.00446	[3.910;4.010]
p.Leu825Glu	2.53593	1.44965	4.0097	[4.001;4.010]
p.Leu825Phe	68.9811	9.31155	-0.147232	[-0.800;0.558]
p.Leu825Gly	72.5089	4.57144	-0.28943	[-0.634;0.090]
p.Leu825His	70.0423	6.56793	-0.189797	[-0.717;0.276]
p.Leu825Ile	89.3453	16.7226	-0.849117	[-1.129;0.179]
p.Leu825Lys	96.5264	6.60443	-0.956065	[-1.026;-0.704]
p.Leu825=	111.394	5.9286	-1.03707	[-1.194;-0.981]
p.Leu825Met	112.235	9.00826	-1.0431	[-1.399;-0.917]
p.Leu825Asn	31.1559	3.3991	3.62221	[1.626;3.753]
p.Leu825Pro	0	5.08497	4.00446	[3.894;4.010]
p.Leu825Gln	96.5202	7.2725	-0.955993	[-1.032;-0.705]
p.Leu825Arg	93.6275	7.50349	-0.919631	[-1.026;-0.551]
p.Leu825Ser	76.2611	2.90086	-0.438894	[-0.642;-0.212]
p.Leu825Thr	86.8587	3.31235	-0.79251	[-0.912;-0.578]
p.Leu825Val	101.283	8.40388	-0.9992	[-1.109;-0.751]
p.Leu825Trp	1.10373	8.71178	4.0077	[3.780;4.010]
p.Leu825Ter	0	4.20428	4.00446	[3.943;4.010]
p.Leu825Tyr	72.1284	6.68861	-0.274117	[-0.732;0.253]
p.Thr826Ala	54.0824	6.54837	0.453225	[-0.043;1.131]
p.Thr826Cys	67.5141	8.61524	-0.0884482	[-0.723;0.605]
p.Thr826Asp	53.0827	4.70219	0.493899	[0.134;0.962]
p.Thr826Glu	72.8675	6.11911	-0.30384	[-0.703;0.175]
p.Thr826Phe	3.26581	5.33243	4.00978	[3.930;4.010]
p.Thr826Gly	89.0739	3.81951	-0.843525	[-0.958;-0.613]
p.Thr826His	29.7325	5.84347	3.65079	[1.237;3.878]
p.Thr826Ile	5.86027	6.42132	4.00506	[3.871;4.010]
p.Thr826Lys	13.8168	5.0366	3.94309	[3.755;4.008]
p.Thr826Leu	6.52405	1.7031	4.00262	[3.983;4.010]
p.Thr826Met	7.932	3.36035	3.99579	[3.930;4.010]
p.Thr826Asn	88.2632	14.7895	-0.826072	[-1.088;0.273]
p.Thr826Pro	6.10219	1.33522	4.00423	[3.990;4.010]
p.Thr826Gln	64.7835	13.2873	0.022	[-0.902;1.181]
p.Thr826Arg	15.7225	12.9113	3.91831	[1.323;4.010]
p.Thr826Ser	100.249	13.1549	-0.992058	[-1.231;-0.283]
p.Thr826=	100.058	9.74824	-0.990593	[-1.133;-0.518]
p.Thr826Val	53.66	7.57651	0.470446	[-0.059;1.429]
p.Thr826Trp	0	13.0146	4.00446	[3.164;4.010]
p.Thr826Ter	6.0864	6.59159	4.00429	[3.868;4.010]
p.Thr826Tyr	0	7.13516	4.00446	[3.856;4.010]
p.Tyr827Ala	95.0555	20.8298	-0.938311	[-1.616;0.496]
p.Tyr827Cys	16.9192	14.5894	3.901	[1.008;4.010]
p.Tyr827Asp	104.37	11.6853	-1.01244	[-1.282;-0.689]
p.Tyr827Glu	96.1111	8.83117	-0.951217	[-1.040;-0.556]
p.Tyr827Phe	84.6948	14.1283	-0.733164	[-1.023;0.354]
p.Tyr827Gly	81.3678	7.51995	-0.62802	[-0.937;0.004]
p.Tyr827His	135.855	12.7749	-1.52909	[-3.430;-1.055]
p.Tyr827Ile	45.648	3.37045	0.842338	[0.521;1.491]
p.Tyr827Lys	27.3479	14.5123	3.70167	[0.409;4.008]
p.Tyr827Leu	66.8888	2.97012	-0.0633257	[-0.276;0.179]
p.Tyr827Met	65.3561	7.966	-0.00133362	[-0.584;0.665]
p.Tyr827Asn	86.4351	24.4158	-0.781574	[-1.591;1.310]
p.Tyr827Pro	79.7981	14.5442	-0.57306	[-1.016;0.570]
p.Tyr827Gln	78.9208	8.34753	-0.540917	[-0.908;0.069]
p.Tyr827Arg	56.9822	8.2412	0.33655	[-0.294;1.334]
p.Tyr827Ser	45.648	7.32951	0.842338	[0.257;3.627]
p.Tyr827Thr	104.801	10.7719	-1.01345	[-1.266;-0.717]
p.Tyr827Val	54.0066	9.44074	0.456318	[-0.195;1.805]
p.Tyr827Trp	61.1109	9.89524	0.174267	[-0.568;0.963]
p.Tyr827Ter	0	12.4824	4.00446	[3.439;4.010]
p.Tyr827=	97.2295	4.62988	-0.963953	[-1.016;-0.830]
p.Cys828Ala	78.7686	16.8937	-0.535247	[-1.027;1.048]
p.Cys828=	121.728	14.1014	-1.17382	[-2.878;-0.939]
p.Cys828Asp	0	1.79739	4.00446	[3.983;4.010]
p.Cys828Glu	0	2.77183	4.00446	[3.967;4.010]
p.Cys828Phe	0	4.48331	4.00446	[3.922;4.010]
p.Cys828Gly	8.29963	2.24372	3.99362	[3.958;4.009]
p.Cys828His	0	4.36179	4.00446	[3.927;4.010]
p.Cys828Ile	91.352	17.7046	-0.886308	[-1.275;0.230]
p.Cys828Lys	0	0	4.00446	[4.004;4.004]
p.Cys828Leu	66.4005	17.1594	-0.0436307	[-0.986;2.328]
p.Cys828Met	0	15.9628	4.00446	[2.512;4.009]
p.Cys828Asn	0	10.3067	4.00446	[3.544;4.010]
p.Cys828Pro	0.405347	6.15627	4.00582	[3.863;4.010]
p.Cys828Gln	15.216	3.12817	3.92523	[3.822;3.991]
p.Cys828Arg	1.80722	2.02405	4.00899	[3.994;4.010]
p.Cys828Ser	85.8553	5.05959	-0.766042	[-0.946;-0.436]
p.Cys828Thr	96.4225	4.7728	-0.954864	[-1.016;-0.792]
p.Cys828Val	95.9924	13.3061	-0.949808	[-1.146;-0.145]
p.Cys828Trp	0	0	4.00446	[4.004;4.004]
p.Cys828Ter	0	4.80716	4.00446	[3.914;4.010]
p.Cys828Tyr	0	8.07553	4.00446	[3.780;4.010]
p.Asp829Ala	101.468	12.9572	-1.00033	[-1.215;-0.451]
p.Asp829Cys	87.4509	21.9762	-0.807185	[-1.385;0.637]
p.Asp829=	107.694	18.4476	-1.01978	[-1.944;-0.209]
p.Asp829Glu	79.8125	11.4697	-0.57358	[-1.007;0.317]
p.Asp829Phe	90.3611	11.5932	-0.868896	[-1.047;-0.110]
p.Asp829Gly	88.157	3.43344	-0.823689	[-0.929;-0.636]
p.Asp829His	133.467	7.8817	-1.44406	[-3.350;-1.095]
p.Asp829Ile	65.5444	26.8282	-0.00896989	[-1.127;3.917]
p.Asp829Lys	117.686	16.5941	-1.10433	[-3.125;-0.740]
p.Asp829Leu	105.855	10.1068	-1.01578	[-1.280;-0.803]
p.Asp829Met	147.912	9.28936	-2.74587	[-3.450;-1.338]
p.Asp829Asn	45.4561	16.6211	0.854037	[-0.579;3.968]
p.Asp829Pro	0	3.25286	4.00446	[3.946;4.010]
p.Asp829Gln	101.676	11.0252	-1.00155	[-1.198;-0.563]
p.Asp829Arg	103.348	4.42143	-1.00933	[-1.045;-0.939]
p.Asp829Ser	101.301	23.5264	-0.99931	[-2.880;0.454]
p.Asp829Thr	120.281	9.55318	-1.14669	[-1.639;-1.012]
p.Asp829Val	107.933	12.6436	-1.02045	[-1.394;-0.693]
p.Asp829Trp	170.889	5.1602	-2.8267	[-3.094;-2.501]
p.Asp829Ter	0	NA	4.00446	[NA;NA]
p.Asp829Tyr	93.1963	9.86161	-0.913746	[-1.049;-0.303]
p.Leu830Ala	46.239	3.63119	0.807624	[0.493;1.440]
p.Leu830Cys	102.221	5.19872	-1.00448	[-1.046;-0.907]
p.Leu830Asp	0	9.67291	4.00446	[3.649;4.010]
p.Leu830Glu	3.44724	5.25006	4.00969	[3.941;4.010]
p.Leu830Phe	105.457	3.34989	-1.01492	[-1.045;-0.987]
p.Leu830Gly	3.89277	2.20812	4.00934	[3.994;4.010]
p.Leu830His	0	0.996779	4.00446	[3.995;4.009]
p.Leu830Ile	95.6434	4.76507	-0.9456	[-1.012;-0.787]
p.Leu830Lys	0	0	4.00446	[4.004;4.004]
p.Leu830=	72.1121	14.2522	-0.273462	[-0.972;0.758]
p.Leu830Met	89.63	5.28152	-0.854849	[-0.993;-0.562]
p.Leu830Asn	0	0	4.00446	[4.004;4.004]
p.Leu830Pro	1.52798	0.599164	4.00855	[4.006;4.010]
p.Leu830Gln	0	1.39871	4.00446	[3.990;4.010]
p.Leu830Arg	4.99637	3.73036	4.00748	[3.963;4.010]
p.Leu830Ser	0	1.92023	4.00446	[3.984;4.010]
p.Leu830Thr	57.9501	11.243	0.299012	[-0.548;2.506]
p.Leu830Val	111.416	0.907746	-1.03722	[-1.051;-1.027]
p.Leu830Trp	0	0	4.00446	[4.004;4.004]
p.Leu830Ter	0	2.09949	4.00446	[3.978;4.010]
p.Leu830Tyr	99.1829	3.70607	-0.98332	[-1.016;-0.887]
p.His831Ala	91.296	11.3319	-0.885377	[-1.049;-0.122]
p.His831Cys	95.328	12.4295	-0.94172	[-1.163;-0.341]
p.His831Asp	19.9792	2.42339	3.85083	[3.761;3.930]
p.His831Glu	76.4334	17.2264	-0.445654	[-1.016;1.233]
p.His831Phe	80.0371	22.8944	-0.581646	[-1.130;1.786]
p.His831Gly	75.6279	11.7794	-0.413963	[-0.977;0.536]
p.His831=	103.499	3.74199	-1.00986	[-1.033;-0.948]
p.His831Ile	92.2549	9.12417	-0.900432	[-1.023;-0.355]
p.His831Lys	106.512	5.1279	-1.01717	[-1.067;-0.962]
p.His831Leu	79.8626	21.2062	-0.575385	[-1.200;1.227]
p.His831Met	62.6578	17.6428	0.110089	[-0.966;3.662]
p.His831Asn	93.6653	19.0173	-0.920142	[-1.383;0.354]
p.His831Pro	0	9.0803	4.00446	[3.748;4.010]
p.His831Gln	88.3185	5.56996	-0.827303	[-0.982;-0.483]
p.His831Arg	85.1508	8.96745	-0.746354	[-1.011;-0.113]
p.His831Ser	86.4418	11.8758	-0.781749	[-1.034;-0.010]
p.His831Thr	79.1903	9.66648	-0.550889	[-0.987;0.193]
p.His831Val	120.733	11.8723	-1.15492	[-1.872;-0.957]
p.His831Trp	60.0949	21.8997	0.215663	[-1.015;3.947]
p.His831Ter	0	15.0807	4.00446	[2.686;4.010]
p.His831Tyr	60.864	13.6595	0.184415	[-0.822;3.010]
p.Lys832Ala	122.762	22.9337	-1.19405	[-3.358;-0.453]
p.Lys832Cys	116.757	7.6781	-1.09128	[-1.408;-1.000]
p.Lys832Asp	57.3963	9.99188	0.320406	[-0.494;1.941]
p.Lys832Glu	106.475	9.01944	-1.01709	[-1.223;-0.861]
p.Lys832Phe	111.534	5.57694	-1.03802	[-1.194;-1.006]
p.Lys832Gly	84.7586	3.2228	-0.73503	[-0.880;-0.541]
p.Lys832His	121.728	9.08437	-1.17382	[-1.747;-1.014]
p.Lys832Ile	99.9113	6.98352	-0.989439	[-1.057;-0.758]
p.Lys832=	105.658	22.4084	-1.01535	[-3.134;0.268]
p.Lys832Leu	94.1708	2.89526	-0.926891	[-0.991;-0.841]
p.Lys832Met	124.336	14.7792	-1.22583	[-3.320;-1.002]
p.Lys832Asn	86.6698	6.63715	-0.787679	[-0.987;-0.339]
p.Lys832Pro	8.94517	3.80238	3.98945	[3.897;4.010]
p.Lys832Gln	121.728	7.44334	-1.17382	[-1.535;-1.019]
p.Lys832Arg	107.639	6.21958	-1.01964	[-1.125;-0.949]
p.Lys832Ser	130.115	8.8011	-1.35014	[-2.954;-1.047]
p.Lys832Thr	98.7873	18.0036	-0.979737	[-1.502;0.179]
p.Lys832Val	117.762	6.61915	-1.10545	[-1.353;-1.011]
p.Lys832Trp	128.763	12.4457	-1.31891	[-3.342;-1.008]
p.Lys832Ter	5.34646	3.37931	4.0066	[3.956;4.010]
p.Lys832Tyr	91.296	12.9969	-0.885377	[-1.128;-0.079]
p.Ile833Ala	1.10804	3.70347	4.00771	[3.949;4.010]
p.Ile833Cys	34.602	12.2298	2.316	[0.304;3.976]
p.Ile833Asp	18.6995	7.46553	3.87282	[2.662;4.006]
p.Ile833Glu	11.0662	4.21915	3.97247	[3.852;4.009]
p.Ile833Phe	0	0	4.00446	[4.004;4.004]
p.Ile833Gly	5.48771	2.50423	4.00621	[3.979;4.010]
p.Ile833His	0	4.16081	4.00446	[3.933;4.010]
p.Ile833=	62.0504	62.9371	0.135377	[-2.975;3.997]
p.Ile833Lys	0	9.14196	4.00446	[3.714;4.010]
p.Ile833Leu	95.5673	9.13422	-0.94467	[-1.048;-0.409]
p.Ile833Met	25.8717	6.91928	3.73361	[1.327;3.952]
p.Ile833Asn	0	5.64773	4.00446	[3.874;4.010]
p.Ile833Pro	0	3.01217	4.00446	[3.966;4.010]
p.Ile833Gln	0	3.76968	4.00446	[3.952;4.010]
p.Ile833Arg	3.38133	1.0407	4.00973	[4.007;4.010]
p.Ile833Ser	0	0.718101	4.00446	[3.999;4.008]
p.Ile833Thr	0	1.90048	4.00446	[3.983;4.010]
p.Ile833Val	89.9447	3.59439	-0.861014	[-0.966;-0.682]
p.Ile833Trp	0	0.999002	4.00446	[3.995;4.009]
p.Ile833Ter	11.5691	3.1468	3.96771	[3.892;4.005]
p.Ile833Tyr	5.1672	2.5545	4.00707	[3.976;4.010]
p.His834Ala	104.535	11.0556	-1.01283	[-1.274;-0.700]
p.His834Cys	NA	NA	NA	[NA;NA]
p.His834Asp	107.548	3.66793	-1.01941	[-1.071;-0.999]
p.His834Glu	105.827	9.56228	-1.01572	[-1.243;-0.765]
p.His834Phe	NA	NA	NA	[NA;NA]
p.His834Gly	93.844	4.87124	-0.922545	[-1.003;-0.728]
p.His834=	114.707	7.45561	-1.06618	[-1.341;-0.988]
p.His834Ile	51.4733	6.2463	0.558942	[0.104;1.567]
p.His834Lys	95.7598	5.56165	-0.947013	[-1.016;-0.719]
p.His834Leu	112.778	6.58013	-1.04743	[-1.263;-0.996]
p.His834Met	75.5822	10.0739	-0.41216	[-0.925;0.395]
p.His834Asn	111.584	4.98571	-1.03836	[-1.172;-1.004]
p.His834Pro	77.387	11.1132	-0.482748	[-0.983;0.379]
p.His834Gln	82.3874	2.89645	-0.661872	[-0.807;-0.450]
p.His834Arg	88.173	3.51454	-0.824048	[-0.941;-0.647]
p.His834Ser	102.455	8.99466	-1.00561	[-1.119;-0.723]
p.His834Thr	108.928	8.23346	-1.02387	[-1.225;-0.907]
p.His834Val	93.3148	8.30825	-0.915375	[-1.022;-0.480]
p.His834Trp	0	44.6579	4.00446	[-0.667;4.007]
p.His834Ter	0	NA	4.00446	[NA;NA]
p.His834Tyr	NA	NA	NA	[NA;NA]
p.Arg835Ala	90.0767	6.5318	-0.863548	[-1.008;-0.511]
p.Arg835Cys	85.4768	7.00453	-0.755569	[-0.984;-0.219]
p.Arg835Asp	6.09505	3.00668	4.00426	[3.964;4.010]
p.Arg835Glu	12.1258	4.8095	3.96212	[3.818;4.009]
p.Arg835Phe	66.6936	15.1345	-0.0554628	[-0.965;2.075]
p.Arg835Gly	39.2763	8.62501	1.39871	[0.350;3.793]
p.Arg835His	87.0984	6.64123	-0.798539	[-0.994;-0.357]
p.Arg835Ile	128.853	6.51439	-1.32086	[-1.752;-1.072]
p.Arg835Lys	67.3197	8.24774	-0.0806411	[-0.733;0.545]
p.Arg835Leu	46.4592	7.86978	0.795181	[0.177;3.636]
p.Arg835Met	101.825	6.75454	-1.00239	[-1.079;-0.815]
p.Arg835Asn	81.0122	10.8585	-0.615865	[-1.009;0.206]
p.Arg835Pro	9.15836	6.14696	3.98797	[3.828;4.010]
p.Arg835Gln	44.4584	12.0074	0.918533	[-0.167;3.772]
p.Arg835=	103.368	6.61209	-1.0094	[-1.084;-0.870]
p.Arg835Ser	78.828	5.02313	-0.537463	[-0.826;-0.177]
p.Arg835Thr	81.4803	8.44294	-0.631828	[-0.965;0.078]
p.Arg835Val	96.0742	10.3713	-0.950781	[-1.082;-0.407]
p.Arg835Trp	92.0158	15.5399	-0.89686	[-1.173;0.272]
p.Arg835Ter	10.5682	24.3532	3.9769	[0.000;4.009]
p.Arg835Tyr	107.68	5.65509	-1.01975	[-1.109;-0.953]
p.Asp836Ala	86.131	12.2703	-0.773506	[-1.039;0.104]
p.Asp836Cys	124.311	13.178	-1.2253	[-3.213;-0.973]
p.Asp836=	95.6586	9.55277	-0.945785	[-1.049;-0.415]
p.Asp836Glu	112.369	20.3642	-1.04413	[-3.037;-0.210]
p.Asp836Phe	60.8738	7.51251	0.18401	[-0.370;0.773]
p.Asp836Gly	81.4337	10.7783	-0.630255	[-1.003;0.146]
p.Asp836His	84.6809	12.3271	-0.732757	[-1.027;0.300]
p.Asp836Ile	81.2225	11.5832	-0.623077	[-1.010;0.346]
p.Asp836Lys	44.7918	19.1197	0.896264	[-0.678;3.974]
p.Asp836Leu	57.4236	10.0677	0.319347	[-0.449;1.682]
p.Asp836Met	62.3467	5.4951	0.123053	[-0.247;0.590]
p.Asp836Asn	113.837	28.7148	-1.05707	[-3.368;0.149]
p.Asp836Pro	33.1603	7.61105	2.87165	[0.736;3.870]
p.Asp836Gln	82.1903	21.5815	-0.655445	[-1.172;1.211]
p.Asp836Arg	80.1972	4.06802	-0.587354	[-0.817;-0.299]
p.Asp836Ser	80.3597	7.94272	-0.593112	[-0.923;0.027]
p.Asp836Thr	97.9759	23.3911	-0.97184	[-2.272;0.492]
p.Asp836Val	87.0373	15.8861	-0.797013	[-1.151;0.437]
p.Asp836Trp	86.9487	11.6653	-0.794788	[-1.023;0.055]
p.Asp836Ter	0	10.402	4.00446	[3.633;4.010]
p.Asp836Tyr	55.1527	18.3976	0.409651	[-0.843;3.917]
p.Asp837Ala	40.576	6.20343	1.2475	[0.496;3.667]
p.Asp837Cys	10.4168	5.54345	3.97819	[3.821;4.010]
p.Asp837=	121.728	9.03093	-1.17382	[-1.812;-1.011]
p.Asp837Glu	85.6217	8.66976	-0.759609	[-1.011;-0.138]
p.Asp837Phe	0	1.61827	4.00446	[3.989;4.010]
p.Asp837Gly	2.8291	3.61781	4.00981	[3.970;4.010]
p.Asp837His	30.432	7.92573	3.6365	[0.901;3.929]
p.Asp837Ile	10.9618	18.4876	3.97342	[0.643;4.010]
p.Asp837Lys	0	0.333884	4.00446	[4.002;4.006]
p.Asp837Leu	0	1.43302	4.00446	[3.989;4.010]
p.Asp837Met	0	1.28379	4.00446	[3.993;4.010]
p.Asp837Asn	8.81767	5.78279	3.99031	[3.869;4.010]
p.Asp837Pro	0	0	4.00446	[4.004;4.004]
p.Asp837Gln	30.8812	2.59413	3.62757	[1.960;3.729]
p.Asp837Arg	0.890532	2.48666	4.00719	[3.980;4.010]
p.Asp837Ser	39.2468	7.45203	1.40251	[0.505;3.755]
p.Asp837Thr	9.75304	6.32419	3.98356	[3.800;4.010]
p.Asp837Val	15.7546	6.38777	3.91786	[3.671;4.008]
p.Asp837Trp	0	0.999593	4.00446	[3.994;4.009]
p.Asp837Ter	0	2.77388	4.00446	[3.965;4.010]
p.Asp837Tyr	0	2.26604	4.00446	[3.977;4.010]
p.Leu838Ala	0	3.55954	4.00446	[3.946;4.010]
p.Leu838Cys	18.7834	9.60901	3.87143	[1.683;4.008]
p.Leu838Asp	0	2.04227	4.00446	[3.978;4.010]
p.Leu838Glu	0	1.68171	4.00446	[3.987;4.010]
p.Leu838Phe	29.7086	7.40324	3.65128	[1.071;3.908]
p.Leu838Gly	0	2.26046	4.00446	[3.976;4.010]
p.Leu838His	0	6.13802	4.00446	[3.861;4.010]
p.Leu838Ile	83.8512	15.3929	-0.707931	[-1.080;0.503]
p.Leu838Lys	0	0	4.00446	[4.004;4.004]
p.Leu838=	98.1776	16.8051	-0.97387	[-1.416;0.032]
p.Leu838Met	85.7736	4.49172	-0.763804	[-0.921;-0.473]
p.Leu838Asn	0	4.25645	4.00446	[3.940;4.010]
p.Leu838Pro	7.93431	2.71085	3.99577	[3.951;4.010]
p.Leu838Gln	0.555157	1.68651	4.00627	[3.990;4.010]
p.Leu838Arg	1.21913	2.03209	4.00795	[3.990;4.010]
p.Leu838Ser	0	1.22388	4.00446	[3.993;4.010]
p.Leu838Thr	7.37687	4.69393	3.99875	[3.912;4.010]
p.Leu838Val	41.2054	5.21065	1.18341	[0.543;3.618]
p.Leu838Trp	0	2.43968	4.00446	[3.970;4.010]
p.Leu838Ter	9.21121	5.40848	3.98759	[3.840;4.010]
p.Leu838Tyr	2.17109	1.58323	4.00943	[4.001;4.010]
p.Leu839Ala	89.2566	3.65452	-0.847303	[-0.946;-0.669]
p.Leu839Cys	73.2978	5.56612	-0.321101	[-0.729;0.085]
p.Leu839Asp	37.5701	7.75789	1.65462	[0.549;3.817]
p.Leu839Glu	100.575	5.14404	-0.99446	[-1.028;-0.875]
p.Leu839Phe	112.113	12.4042	-1.04217	[-1.506;-0.787]
p.Leu839Gly	59.1041	4.31058	0.254686	[-0.092;0.595]
p.Leu839His	105.372	19.8151	-1.01473	[-2.154;-0.162]
p.Leu839Ile	92.5891	9.09421	-0.905244	[-1.027;-0.366]
p.Leu839Lys	91.6586	6.01419	-0.891297	[-1.008;-0.598]
p.Leu839=	100.221	10.0229	-0.991845	[-1.137;-0.574]
p.Leu839Met	105.116	16.5429	-1.01416	[-1.458;-0.395]
p.Leu839Asn	115.341	9.10787	-1.07342	[-1.479;-0.950]
p.Leu839Pro	21.5116	13.9222	3.8227	[0.679;4.009]
p.Leu839Gln	60.864	14.8532	0.184415	[-0.869;3.652]
p.Leu839Arg	90.2891	4.24708	-0.867556	[-0.971;-0.622]
p.Leu839Ser	77.0574	13.2089	-0.469992	[-1.008;0.500]
p.Leu839Thr	70.1654	6.20334	-0.194746	[-0.644;0.316]
p.Leu839Val	93.024	17.217	-0.91136	[-1.237;0.248]
p.Leu839Trp	89.6816	8.79659	-0.855872	[-1.016;-0.369]
p.Leu839Ter	3.14245	2.77208	4.00981	[3.989;4.010]
p.Leu839Tyr	82.1209	7.85771	-0.653166	[-0.959;-0.103]
p.Glu840Ala	118.775	8.42204	-1.12102	[-1.575;-1.011]
p.Glu840Cys	92.3386	6.75581	-0.901652	[-1.017;-0.568]
p.Glu840Asp	78.0084	17.6374	-0.506575	[-1.033;0.714]
p.Glu840=	131.977	18.4611	-1.39922	[-3.407;-0.944]
p.Glu840Phe	101.44	5.92208	-1.00016	[-1.054;-0.841]
p.Glu840Gly	105.45	10.2508	-1.0149	[-1.247;-0.741]
p.Glu840His	110.758	8.35692	-1.03302	[-1.316;-0.950]
p.Glu840Ile	44.6192	3.78303	0.907701	[0.563;1.615]
p.Glu840Lys	82.7246	7.58817	-0.672733	[-0.970;-0.128]
p.Glu840Leu	76.8117	17.5987	-0.460433	[-1.040;1.072]
p.Glu840Met	100.667	17.0227	-0.995108	[-1.521;-0.063]
p.Glu840Asn	51.0271	17.4012	0.577634	[-0.743;3.899]
p.Glu840Pro	41.0618	11.345	1.19757	[0.081;3.851]
p.Glu840Gln	82.9008	8.11772	-0.678342	[-0.977;-0.131]
p.Glu840Arg	81.875	12.9488	-0.645044	[-1.016;0.322]
p.Glu840Ser	77.8912	5.99516	-0.502105	[-0.866;-0.018]
p.Glu840Thr	80.3534	8.77045	-0.592888	[-0.988;0.083]
p.Glu840Val	75.5409	3.7206	-0.410531	[-0.675;-0.139]
p.Glu840Trp	82.4101	9.42906	-0.66261	[-0.999;-0.029]
p.Glu840Ter	0	5.35005	4.00446	[3.886;4.010]
p.Glu840Tyr	77.5791	10.902	-0.490145	[-0.961;0.309]
p.Val841Ala	59.3849	2.60687	0.243807	[0.011;0.445]
p.Val841Cys	91.1592	23.8051	-0.883073	[-1.531;0.877]
p.Val841Asp	0	0	4.00446	[4.004;4.004]
p.Val841Glu	0	1.28797	4.00446	[3.992;4.010]
p.Val841Phe	31.0252	20.9377	3.62475	[-0.446;4.008]
p.Val841Gly	4.98688	12.1149	4.0075	[3.620;4.010]
p.Val841His	21.9001	6.08892	3.81527	[2.589;3.985]
p.Val841Ile	75.6549	10.9489	-0.415032	[-0.950;0.390]
p.Val841Lys	0	2.99309	4.00446	[3.964;4.010]
p.Val841Leu	45.8482	9.7151	0.830361	[0.005;3.681]
p.Val841Met	20.7975	6.56314	3.83605	[2.536;4.000]
p.Val841Asn	0	8.15338	4.00446	[3.771;4.010]
p.Val841Pro	0	2.60293	4.00446	[3.970;4.010]
p.Val841Gln	0	3.06211	4.00446	[3.967;4.010]
p.Val841Arg	0.543583	1.36243	4.00624	[3.993;4.010]
p.Val841Ser	6.18706	3.5985	4.00392	[3.956;4.010]
p.Val841Thr	85.6736	6.48948	-0.761048	[-0.992;-0.347]
p.Val841=	NA	NA	NA	[NA;NA]
p.Val841Trp	63.4351	25.386	0.0777123	[-1.071;3.896]
p.Val841Ter	0	0	4.00446	[4.004;4.004]
p.Val841Tyr	0	0.213221	4.00446	[4.003;4.006]
p.Leu842Ala	41.7939	7.50566	1.12789	[0.387;3.678]
p.Leu842Cys	88.2189	25.6125	-0.825082	[-1.943;1.708]
p.Leu842Asp	0	0.772042	4.00446	[3.997;4.009]
p.Leu842Glu	5.17087	10.2877	4.00706	[3.757;4.010]
p.Leu842Phe	99.7329	3.77506	-0.987998	[-1.017;-0.919]
p.Leu842Gly	30.5239	6.65426	3.63466	[1.030;3.896]
p.Leu842His	9.21539	8.11386	3.98756	[3.795;4.010]
p.Leu842Ile	84.7425	7.25547	-0.734559	[-0.969;-0.220]
p.Leu842Lys	0.331007	1.65459	4.00559	[3.986;4.010]
p.Leu842=	105.483	8.82989	-1.01497	[-1.170;-0.835]
p.Leu842Met	91.8834	7.70914	-0.89483	[-1.017;-0.443]
p.Leu842Asn	0	7.13282	4.00446	[3.774;4.010]
p.Leu842Pro	20.3344	5.12403	3.84448	[3.648;3.985]
p.Leu842Gln	27.169	7.31558	3.70556	[1.073;3.971]
p.Leu842Arg	1.69344	1.93703	4.00882	[3.995;4.010]
p.Leu842Ser	65.2245	8.74124	0.00401179	[-0.645;0.678]
p.Leu842Thr	69.4383	6.14198	-0.165545	[-0.608;0.240]
p.Leu842Val	51.4828	9.2025	0.558548	[-0.250;2.731]
p.Leu842Trp	10.5494	2.66001	3.97706	[3.920;4.006]
p.Leu842Ter	0	4.60319	4.00446	[3.930;4.010]
p.Leu842Tyr	0.363729	1.13791	4.00569	[3.996;4.010]
p.Asp843Ala	101.504	3.51107	-1.00055	[-1.023;-0.927]
p.Asp843Cys	113.126	10.6484	-1.05042	[-1.427;-0.906]
p.Asp843=	119.031	15.4986	-1.12517	[-3.346;-0.860]
p.Asp843Glu	84.6278	24.8093	-0.7312	[-1.339;2.293]
p.Asp843Phe	90.7571	8.46972	-0.876085	[-1.016;-0.405]
p.Asp843Gly	102.205	17.502	-1.00439	[-1.470;-0.088]
p.Asp843His	133.381	10.7653	-1.44134	[-3.370;-1.044]
p.Asp843Ile	91.6984	10.9436	-0.891931	[-1.047;-0.227]
p.Asp843Lys	121.032	8.49118	-1.1605	[-1.733;-1.011]
p.Asp843Leu	95.0959	6.93346	-0.938819	[-1.020;-0.634]
p.Asp843Met	76.835	3.7086	-0.461343	[-0.722;-0.188]
p.Asp843Asn	101.114	23.9221	-0.998129	[-3.226;0.372]
p.Asp843Pro	3.86002	1.5612	4.00937	[4.001;4.010]
p.Asp843Gln	94.0359	17.5205	-0.925106	[-1.268;0.144]
p.Asp843Arg	101.368	7.89348	-0.999724	[-1.098;-0.763]
p.Asp843Ser	102.987	8.27789	-1.00795	[-1.132;-0.789]
p.Asp843Thr	121.914	7.2034	-1.17742	[-1.516;-1.020]
p.Asp843Val	79.7614	16.7583	-0.571733	[-1.050;0.991]
p.Asp843Trp	88.3	9.96425	-0.826892	[-1.019;-0.179]
p.Asp843Ter	0	0	4.00446	[4.004;4.004]
p.Asp843Tyr	89.3865	4.63718	-0.849955	[-0.980;-0.619]
p.Met844Ala	79.1807	6.20972	-0.550534	[-0.862;-0.059]
p.Met844Cys	88.0721	7.62482	-0.821764	[-1.002;-0.307]
p.Met844Asp	126.268	9.80503	-1.26605	[-2.490;-1.023]
p.Met844Glu	97.412	14.09	-0.965932	[-1.233;-0.230]
p.Met844Phe	99.4223	8.79054	-0.9854	[-1.071;-0.551]
p.Met844Gly	57.0964	7.67994	0.33208	[-0.312;1.236]
p.Met844His	110.534	5.66946	-1.0317	[-1.161;-0.996]
p.Met844Ile	74.3516	22.6855	-0.363269	[-1.097;3.492]
p.Met844Lys	98.2854	25.588	-0.974938	[-1.972;0.864]
p.Met844Leu	80.563	6.63007	-0.60026	[-0.916;-0.112]
p.Met844=	119.632	8.71354	-1.13528	[-1.632;-1.004]
p.Met844Asn	69.9643	14.4154	-0.186664	[-0.980;1.155]
p.Met844Pro	5.19973	4.13913	4.00699	[3.952;4.010]
p.Met844Gln	98.7643	11.9907	-0.979523	[-1.192;-0.427]
p.Met844Arg	95.3334	4.60948	-0.941787	[-1.014;-0.795]
p.Met844Ser	94.8455	6.65818	-0.935648	[-1.021;-0.652]
p.Met844Thr	105.343	6.89553	-1.01466	[-1.131;-0.887]
p.Met844Val	94.3394	18.3913	-0.929108	[-1.321;0.235]
p.Met844Trp	79.0824	4.91419	-0.546906	[-0.829;-0.162]
p.Met844Ter	0	4.37136	4.00446	[3.910;4.010]
p.Met844Tyr	101.273	17.2542	-0.999138	[-1.493;-0.037]
p.Tyr845Ala	12.1728	6.32526	3.96164	[3.782;4.010]
p.Tyr845Cys	0	7.75568	4.00446	[3.806;4.010]
p.Tyr845Asp	1.28163	2.05496	4.00808	[3.990;4.010]
p.Tyr845Glu	22.824	6.0231	3.79715	[2.341;3.962]
p.Tyr845Phe	97.3249	10.811	-0.964991	[-1.097;-0.484]
p.Tyr845Gly	11.7625	2.93242	3.96581	[3.892;4.004]
p.Tyr845His	105.072	15.8872	-1.01406	[-1.460;-0.373]
p.Tyr845Ile	0	0.639328	4.00446	[4.000;4.008]
p.Tyr845Lys	3.57623	1.08871	4.00961	[4.005;4.010]
p.Tyr845Leu	1.97383	1.46315	4.00921	[4.000;4.010]
p.Tyr845Met	17.7287	3.85723	3.88854	[3.736;3.981]
p.Tyr845Asn	58.1401	5.91506	0.291685	[-0.214;0.771]
p.Tyr845Pro	0	1.11021	4.00446	[3.994;4.009]
p.Tyr845Gln	20.7252	7.93228	3.83737	[1.724;4.005]
p.Tyr845Arg	2.06835	0.899217	4.00932	[4.005;4.010]
p.Tyr845Ser	0.199925	1.12015	4.00516	[3.993;4.010]
p.Tyr845Thr	0	2.58277	4.00446	[3.972;4.010]
p.Tyr845Val	0.608337	1.00151	4.00643	[3.999;4.010]
p.Tyr845Trp	92.1971	13.7161	-0.899579	[-1.148;-0.062]
p.Tyr845Ter	0	2.19698	4.00446	[3.977;4.010]
p.Tyr845=	NA	NA	NA	[NA;NA]
p.Pro846Ala	62.7506	3.65608	0.106223	[-0.177;0.366]
p.Pro846Cys	5.0898	2.38874	4.00726	[3.980;4.010]
p.Pro846Asp	71.065	22.4623	-0.231094	[-1.045;3.735]
p.Pro846Glu	72.2659	14.2089	-0.279656	[-0.992;0.817]
p.Pro846Phe	0	2.38269	4.00446	[3.976;4.010]
p.Pro846Gly	66.6867	7.28698	-0.0551843	[-0.627;0.511]
p.Pro846His	66.6681	7.01487	-0.0544327	[-0.637;0.512]
p.Pro846Ile	0	6.87838	4.00446	[3.821;4.010]
p.Pro846Lys	46.313	23.6847	0.803415	[-0.906;3.999]
p.Pro846Leu	0	0.411848	4.00446	[4.001;4.007]
p.Pro846Met	0	0	4.00446	[4.004;4.004]
p.Pro846Asn	42.7601	12.2617	1.04476	[-0.117;3.860]
p.Pro846=	91.296	11.3561	-0.885377	[-1.063;-0.016]
p.Pro846Gln	63.8385	7.16386	0.0609558	[-0.477;0.625]
p.Pro846Arg	61.827	14.861	0.144651	[-0.892;2.474]
p.Pro846Ser	51.4038	10.5667	0.561826	[-0.180;3.642]
p.Pro846Thr	58.0908	3.92416	0.293589	[-0.033;0.591]
p.Pro846Val	9.12129	7.65724	3.98823	[3.753;4.010]
p.Pro846Trp	7.89713	3.90761	3.99598	[3.930;4.010]
p.Pro846Ter	0	1.96521	4.00446	[3.980;4.010]
p.Pro846Tyr	4.59633	8.59099	4.00831	[3.761;4.010]
p.Glu847Ala	75.0258	14.0486	-0.390128	[-1.007;0.712]
p.Glu847Cys	59.5189	12.6375	0.238564	[-0.699;2.699]
p.Glu847Asp	102.231	27.5196	-1.00453	[-3.198;0.669]
p.Glu847=	106.63	6.11563	-1.01741	[-1.107;-0.925]
p.Glu847Phe	1.05912	6.29334	4.0076	[3.872;4.010]
p.Glu847Gly	79.1412	14.2831	-0.549078	[-1.014;0.496]
p.Glu847His	60.864	5.85241	0.184415	[-0.254;0.622]
p.Glu847Ile	0	10.8555	4.00446	[3.614;4.010]
p.Glu847Lys	60.864	8.21532	0.184415	[-0.439;0.778]
p.Glu847Leu	39.1017	9.83188	1.42151	[0.279;3.851]
p.Glu847Met	60.864	5.50856	0.184415	[-0.211;0.589]
p.Glu847Asn	80.4853	20.6685	-0.597534	[-1.175;1.613]
p.Glu847Pro	33.557	2.75159	2.68237	[1.365;3.682]
p.Glu847Gln	81.4083	9.29793	-0.629392	[-0.996;0.120]
p.Glu847Arg	52.8985	17.7082	0.501344	[-0.722;3.928]
p.Glu847Ser	71.6056	21.0473	-0.252999	[-1.043;3.064]
p.Glu847Thr	77.6996	31.8532	-0.494774	[-1.641;3.942]
p.Glu847Val	42.5093	11.3092	1.06546	[0.043;3.848]
p.Glu847Trp	0	0.840674	4.00446	[3.997;4.008]
p.Glu847Ter	0	0.750485	4.00446	[3.999;4.008]
p.Glu847Tyr	10.9162	6.18678	3.97383	[3.815;4.010]
p.Phe848Ala	80.125	12.1535	-0.584787	[-1.016;0.273]
p.Phe848Cys	107.728	9.81865	-1.01988	[-1.293;-0.822]
p.Phe848Asp	116.866	4.41099	-1.09276	[-1.244;-1.020]
p.Phe848Glu	124.914	9.62684	-1.23773	[-2.065;-1.016]
p.Phe848=	82.0438	NA	-0.650628	[NA;NA]
p.Phe848Gly	30.2359	3.90681	3.64047	[1.673;3.803]
p.Phe848His	107.511	8.48916	-1.01931	[-1.224;-0.862]
p.Phe848Ile	89.3289	12.6362	-0.848783	[-1.070;0.017]
p.Phe848Lys	0	2.27986	4.00446	[3.978;4.010]
p.Phe848Leu	71.5201	3.05672	-0.249538	[-0.478;-0.017]
p.Phe848Met	92.1266	6.74595	-0.898529	[-1.016;-0.488]
p.Phe848Asn	78.3781	17.1685	-0.520589	[-1.025;0.921]
p.Phe848Pro	11.2842	3.53068	3.97044	[3.877;4.007]
p.Phe848Gln	67.166	7.69701	-0.0744735	[-0.613;0.552]
p.Phe848Arg	3.88751	3.70565	4.00934	[3.963;4.010]
p.Phe848Ser	98.2801	6.04322	-0.974886	[-1.030;-0.793]
p.Phe848Thr	62.8266	9.29013	0.103056	[-0.547;0.907]
p.Phe848Val	71.7678	8.02585	-0.259556	[-0.793;0.367]
p.Phe848Trp	121.728	8.66665	-1.17382	[-1.630;-1.009]
p.Phe848Ter	0	2.0979	4.00446	[3.979;4.010]
p.Phe848Tyr	97.6554	5.63646	-0.968523	[-1.025;-0.808]
p.Ser849Ala	109.802	7.47592	-1.02776	[-1.219;-0.942]
p.Ser849Cys	121.089	6.00857	-1.16158	[-1.395;-1.028]
p.Ser849Asp	82.7246	16.4572	-0.672734	[-1.066;0.661]
p.Ser849Glu	98.9053	2.33415	-0.980825	[-1.009;-0.934]
p.Ser849Phe	62.1756	2.58572	0.13017	[-0.076;0.334]
p.Ser849Gly	114.12	5.35984	-1.05991	[-1.230;-1.013]
p.Ser849His	114.845	8.01751	-1.06772	[-1.352;-0.984]
p.Ser849Ile	103.439	24.706	-1.00966	[-2.581;0.403]
p.Ser849Lys	128.534	15.0142	-1.31397	[-3.381;-0.990]
p.Ser849Leu	55.2655	29.6111	0.405078	[-1.047;3.998]
p.Ser849Met	104.163	13.7861	-1.0119	[-1.448;-0.334]
p.Ser849Asn	104.054	6.87629	-1.0116	[-1.100;-0.871]
p.Ser849Pro	0	0	4.00446	[4.004;4.004]
p.Ser849Gln	136.924	13.3859	-1.57349	[-3.414;-1.038]
p.Ser849Arg	101.54	2.92037	-1.00076	[-1.019;-0.948]
p.Ser849=	103.708	5.10837	-1.01056	[-1.053;-0.934]
p.Ser849Thr	90.91	23.4631	-0.87878	[-1.524;0.971]
p.Ser849Val	104.992	16.8766	-1.01388	[-1.735;-0.246]
p.Ser849Trp	59.3838	4.18374	0.243853	[-0.062;0.594]
p.Ser849Ter	0	4.93661	4.00446	[3.915;4.010]
p.Ser849Tyr	96.7177	8.22552	-0.95825	[-1.044;-0.579]
p.Asp850Ala	135.713	8.98268	-1.52351	[-3.422;-1.107]
p.Asp850Cys	98.3828	7.90248	-0.975891	[-1.051;-0.663]
p.Asp850=	101.745	18.9381	-1.00194	[-1.548;0.131]
p.Asp850Glu	107.591	5.25806	-1.01951	[-1.113;-0.971]
p.Asp850Phe	82.9008	9.59837	-0.678342	[-1.006;0.038]
p.Asp850Gly	95.0376	11.1619	-0.938084	[-1.087;-0.307]
p.Asp850His	109.392	9.6882	-1.02583	[-1.274;-0.842]
p.Asp850Ile	72.2549	10.2291	-0.279215	[-0.908;0.545]
p.Asp850Lys	86.4572	9.81869	-0.782152	[-1.019;-0.078]
p.Asp850Leu	111.227	10.1088	-1.03597	[-1.360;-0.895]
p.Asp850Met	121.233	9.09292	-1.16432	[-1.776;-1.011]
p.Asp850Asn	105.103	6.40486	-1.01413	[-1.099;-0.887]
p.Asp850Pro	80.8932	4.73598	-0.611756	[-0.873;-0.219]
p.Asp850Gln	61.5328	22.2661	0.156842	[-0.999;3.852]
p.Asp850Arg	100.034	10.8672	-0.990404	[-1.178;-0.581]
p.Asp850Ser	104.686	20.1886	-1.01319	[-1.834;-0.169]
p.Asp850Thr	116.247	8.66956	-1.08458	[-1.409;-0.988]
p.Asp850Val	116.742	7.83869	-1.09108	[-1.427;-1.005]
p.Asp850Trp	83.3531	2.29756	-0.692565	[-0.826;-0.538]
p.Asp850Ter	0	3.12207	4.00446	[3.955;4.010]
p.Asp850Tyr	87.7649	21.7245	-0.814662	[-1.282;1.062]
p.His851Ala	118.412	16.4891	-1.11529	[-3.247;-0.677]
p.His851Cys	101.44	9.01537	-1.00016	[-1.123;-0.743]
p.His851Asp	107.715	37.8718	-1.01984	[-3.270;3.190]
p.His851Glu	90.4869	33.1528	-0.871212	[-3.016;3.692]
p.His851Phe	81.1543	21.8735	-0.620742	[-1.221;2.903]
p.His851Gly	89.2152	5.60693	-0.846451	[-0.995;-0.544]
p.His851=	94.1622	20.4444	-0.926778	[-1.482;0.479]
p.His851Ile	90.0841	11.6593	-0.863688	[-1.044;-0.072]
p.His851Lys	107.536	13.6167	-1.01938	[-1.550;-0.640]
p.His851Leu	81.3442	15.0936	-0.627219	[-1.028;0.457]
p.His851Met	54.4607	8.74218	0.437797	[-0.283;1.643]
p.His851Asn	118.447	15.3144	-1.11583	[-3.117;-0.852]
p.His851Pro	84.6193	11.827	-0.730949	[-1.017;0.026]
p.His851Gln	95.4672	19.2513	-0.943442	[-1.416;0.417]
p.His851Arg	100.314	9.15947	-0.992548	[-1.106;-0.638]
p.His851Ser	125.275	10.7381	-1.24523	[-1.994;-1.016]
p.His851Thr	101.44	7.04136	-1.00016	[-1.058;-0.793]
p.His851Val	99.4233	10.3949	-0.985409	[-1.160;-0.611]
p.His851Trp	84.0595	10.9502	-0.714256	[-1.014;0.074]
p.His851Ter	0	8.22013	4.00446	[3.756;4.010]
p.His851Tyr	93.5414	22.2634	-0.918465	[-1.518;0.651]
p.Phe852Ala	0	6.7955	4.00446	[3.853;4.010]
p.Phe852Cys	5.1813	1.67918	4.00703	[3.993;4.010]
p.Phe852Asp	0	9.28243	4.00446	[3.741;4.010]
p.Phe852Glu	0	0	4.00446	[4.004;4.004]
p.Phe852=	87.6227	8.10908	-0.811304	[-1.004;-0.259]
p.Phe852Gly	9.73102	3.27216	3.98373	[3.920;4.009]
p.Phe852His	0	0	4.00446	[4.004;4.004]
p.Phe852Ile	19.4574	6.12702	3.85997	[3.624;4.003]
p.Phe852Lys	0	0	4.00446	[4.004;4.004]
p.Phe852Leu	70.5058	16.0616	-0.208466	[-1.008;1.362]
p.Phe852Met	38.6088	5.28972	1.48976	[0.704;3.675]
p.Phe852Asn	16.5802	11.2611	3.90604	[1.288;4.009]
p.Phe852Pro	0	0.789328	4.00446	[3.997;4.009]
p.Phe852Gln	10.3417	14.5858	3.97882	[1.604;4.010]
p.Phe852Arg	2.75588	8.15131	4.00979	[3.835;4.010]
p.Phe852Ser	0	2.19662	4.00446	[3.983;4.010]
p.Phe852Thr	3.10252	5.20633	4.00982	[3.929;4.010]
p.Phe852Val	10.0345	7.81898	3.98134	[3.734;4.010]
p.Phe852Trp	108.863	6.67007	-1.02361	[-1.176;-0.943]
p.Phe852Ter	4.01123	4.63253	4.0092	[3.949;4.010]
p.Phe852Tyr	16.6776	2.18365	3.9046	[3.839;3.956]
p.Trp853Ala	56.8429	6.06098	0.342018	[-0.139;0.900]
p.Trp853Cys	83.0648	23.1035	-0.683527	[-1.262;1.174]
p.Trp853Asp	0	10.8946	4.00446	[3.542;4.010]
p.Trp853Glu	17.8602	12.8042	3.88647	[0.893;4.010]
p.Trp853Phe	46.7101	22.5185	0.781306	[-0.863;3.992]
p.Trp853Gly	37.0717	6.33858	1.74523	[0.585;3.782]
p.Trp853His	72.3222	30.1961	-0.281925	[-1.486;3.979]
p.Trp853Ile	62.4921	11.5808	0.116995	[-0.764;1.425]
p.Trp853Lys	78.1423	12.4276	-0.511664	[-0.996;0.461]
p.Trp853Leu	114.167	7.74382	-1.06039	[-1.336;-0.986]
p.Trp853Met	68.154	7.20338	-0.114132	[-0.659;0.457]
p.Trp853Asn	53.4879	26.0403	0.477449	[-1.017;3.965]
p.Trp853Pro	12.6221	17.3453	3.95685	[0.597;4.009]
p.Trp853Gln	106.125	10.1006	-1.01636	[-1.281;-0.784]
p.Trp853Arg	76.9564	3.66404	-0.466066	[-0.719;-0.214]
p.Trp853Ser	60.864	4.58043	0.184415	[-0.205;0.559]
p.Trp853Thr	97.6182	6.02074	-0.968131	[-1.028;-0.723]
p.Trp853Val	93.9632	12.8695	-0.924138	[-1.106;-0.066]
p.Trp853=	94.7517	12.0368	-0.934448	[-1.102;-0.316]
p.Trp853Ter	22.1609	13.9057	3.81022	[0.632;4.010]
p.Trp853Tyr	111.95	19.0617	-1.04097	[-2.910;-0.415]
p.Ser854Ala	99.3299	8.67014	-0.984605	[-1.071;-0.683]
p.Ser854Cys	112.399	6.52842	-1.04437	[-1.252;-0.985]
p.Ser854Asp	121.728	5.78307	-1.17382	[-1.445;-1.037]
p.Ser854Glu	53.6694	17.936	0.470064	[-0.883;3.869]
p.Ser854Phe	91.9674	11.7377	-0.896121	[-1.062;-0.126]
p.Ser854Gly	118.63	8.15173	-1.11871	[-1.417;-1.007]
p.Ser854His	97.9572	12.2684	-0.97165	[-1.184;-0.348]
p.Ser854Ile	60.864	7.23383	0.184415	[-0.430;0.734]
p.Ser854Lys	97.3758	2.55151	-0.965542	[-1.005;-0.894]
p.Ser854Leu	82.3856	12.0405	-0.661813	[-1.017;0.179]
p.Ser854Met	138.863	14.0717	-1.6668	[-3.435;-1.026]
p.Ser854Asn	151.845	21.2033	-3.38851	[-3.411;-0.973]
p.Ser854Pro	81.6286	7.10204	-0.636819	[-0.940;-0.118]
p.Ser854Gln	139.013	13.3481	-1.67484	[-3.429;-1.054]
p.Ser854Arg	97.4699	3.63706	-0.966554	[-1.013;-0.874]
p.Ser854=	NA	NA	NA	[NA;NA]
p.Ser854Thr	113.254	16.3983	-1.05156	[-2.083;-0.714]
p.Ser854Val	77.8409	13.1656	-0.500182	[-1.012;0.421]
p.Ser854Trp	25.7614	13.4915	3.73599	[0.517;4.009]
p.Ser854Ter	0	4.52738	4.00446	[3.918;4.010]
p.Ser854Tyr	71.4057	3.91959	-0.244903	[-0.551;0.054]
p.Ser855Ala	120.924	22.9978	-1.15848	[-3.345;-0.427]
p.Ser855Cys	97.0385	23.0615	-0.96185	[-1.827;0.478]
p.Ser855Asp	125.364	13.4304	-1.24709	[-2.384;-0.971]
p.Ser855Glu	115.522	5.94526	-1.07557	[-1.299;-1.013]
p.Ser855Phe	66.3889	30.0266	-0.0431598	[-1.334;3.948]
p.Ser855Gly	99.705	2.88146	-0.98777	[-1.014;-0.928]
p.Ser855His	121.728	13.9262	-1.17382	[-3.302;-0.951]
p.Ser855Ile	30.0644	19.3953	3.64396	[-0.114;4.007]
p.Ser855Lys	165.802	23.4302	-2.93894	[-3.401;0.000]
p.Ser855Leu	80.7695	12.4183	-0.607466	[-1.014;0.329]
p.Ser855Met	109.857	9.51385	-1.02803	[-1.309;-0.881]
p.Ser855Asn	136.615	21.868	-1.56021	[-3.429;-0.887]
p.Ser855Pro	0	5.0632	4.00446	[3.908;4.010]
p.Ser855Gln	103.061	15.6824	-1.00824	[-1.486;-0.289]
p.Ser855Arg	98.7626	3.17	-0.979507	[-1.013;-0.906]
p.Ser855=	125.369	17.7406	-1.2472	[-3.386;-0.890]
p.Ser855Thr	132.138	19.2492	-1.40382	[-3.379;-0.870]
p.Ser855Val	98.5797	17.7997	-0.977786	[-1.373;0.031]
p.Ser855Trp	46.8777	9.19789	0.772217	[-0.001;3.681]
p.Ser855Ter	0	0.712806	4.00446	[3.998;4.008]
p.Ser855Tyr	80.311	11.0317	-0.591391	[-0.991;0.269]
p.Leu856Ala	83.8148	11.7805	-0.706819	[-1.016;0.168]
p.Leu856Cys	103.35	8.90452	-1.00934	[-1.140;-0.773]
p.Leu856Asp	0	0	4.00446	[4.004;4.004]
p.Leu856Glu	2.66749	2.03585	4.00976	[3.999;4.010]
p.Leu856Phe	128.6	12.8894	-1.31538	[-3.221;-1.014]
p.Leu856Gly	1.85225	5.61574	4.00906	[3.921;4.010]
p.Leu856His	27.3479	5.80457	3.70167	[1.549;3.898]
p.Leu856Ile	110.533	15.7772	-1.03169	[-1.864;-0.511]
p.Leu856Lys	0	16.7956	4.00446	[1.478;4.010]
p.Leu856=	132.744	13.0668	-1.42166	[-3.396;-1.020]
p.Leu856Met	107.844	10.0343	-1.0202	[-1.267;-0.871]
p.Leu856Asn	30.432	9.29137	3.6365	[0.747;3.973]
p.Leu856Pro	0	2.87517	4.00446	[3.960;4.010]
p.Leu856Gln	35.5252	12.1452	2.07934	[0.200;3.968]
p.Leu856Arg	1.30259	0.822422	4.00813	[4.003;4.010]
p.Leu856Ser	13.4729	4.80374	3.94719	[3.794;4.008]
p.Leu856Thr	78.1162	6.50384	-0.510674	[-0.889;-0.041]
p.Leu856Val	94.3299	10.9723	-0.928984	[-1.083;-0.347]
p.Leu856Trp	50.1635	8.14333	0.61496	[-0.029;2.566]
p.Leu856Ter	0	1.78905	4.00446	[3.985;4.010]
p.Leu856Tyr	38.4345	11.96	1.51536	[0.135;3.904]
p.Glu857Ala	92.0496	8.72399	-0.897372	[-1.018;-0.377]
p.Glu857Cys	97.6711	6.09238	-0.968688	[-1.032;-0.750]
p.Glu857Asp	94.7605	8.62846	-0.934561	[-1.028;-0.472]
p.Glu857=	99.2923	18.9586	-0.984279	[-1.642;-0.017]
p.Glu857Phe	73.4206	13.009	-0.326018	[-0.968;0.563]
p.Glu857Gly	68.9199	3.93351	-0.144784	[-0.461;0.135]
p.Glu857His	98.3631	7.87142	-0.975698	[-1.068;-0.720]
p.Glu857Ile	56.977	10.5191	0.336755	[-0.451;1.694]
p.Glu857Lys	94.7058	8.25086	-0.93386	[-1.048;-0.514]
p.Glu857Leu	40.576	9.22004	1.2475	[0.251;3.781]
p.Glu857Met	69.036	13.1316	-0.149428	[-0.933;0.939]
p.Glu857Asn	83.2689	5.97401	-0.689935	[-0.940;-0.261]
p.Glu857Pro	60.864	1.06751	0.184415	[0.102;0.270]
p.Glu857Gln	104.411	22.6708	-1.01254	[-2.514;0.080]
p.Glu857Arg	78.0259	1.65625	-0.507242	[-0.622;-0.380]
p.Glu857Ser	83.1933	4.75167	-0.687568	[-0.890;-0.349]
p.Glu857Thr	99.7178	12.4355	-0.987875	[-1.189;-0.446]
p.Glu857Val	92.5292	2.62843	-0.90439	[-0.968;-0.818]
p.Glu857Trp	3.03542	3.70264	4.00982	[3.972;4.010]
p.Glu857Ter	12.1728	5.06828	3.96164	[3.814;4.010]
p.Glu857Tyr	27.1715	15.3269	3.7055	[0.465;4.008]
p.Ile858Ala	3.59083	2.32294	4.0096	[3.994;4.010]
p.Ile858Cys	40.576	11.1152	1.2475	[0.097;3.848]
p.Ile858Asp	1.18407	3.11768	4.00788	[3.977;4.010]
p.Ile858Glu	0	1.89314	4.00446	[3.982;4.010]
p.Ile858Phe	59.3243	16.0233	0.246171	[-0.895;3.669]
p.Ile858Gly	15.7646	6.72598	3.91772	[3.664;4.009]
p.Ile858His	0	5.3958	4.00446	[3.887;4.010]
p.Ile858=	0	25.1377	4.00446	[0.000;4.009]
p.Ile858Lys	10.0553	6.91322	3.98118	[3.771;4.010]
p.Ile858Leu	104.326	12.1039	-1.01233	[-1.286;-0.602]
p.Ile858Met	79.3318	6.62526	-0.556092	[-0.883;-0.035]
p.Ile858Asn	20.288	4.30274	3.84532	[3.683;3.958]
p.Ile858Pro	20.7341	3.64122	3.83721	[3.704;3.943]
p.Ile858Gln	6.48796	1.45628	4.00277	[3.988;4.010]
p.Ile858Arg	3.61241	1.77726	4.00959	[4.001;4.010]
p.Ile858Ser	4.31921	3.15799	4.00878	[3.976;4.010]
p.Ile858Thr	2.38841	4.74671	4.00961	[3.949;4.010]
p.Ile858Val	110.453	6.59979	-1.03123	[-1.190;-0.967]
p.Ile858Trp	5.82175	7.06964	4.00519	[3.829;4.010]
p.Ile858Ter	0	1.82437	4.00446	[3.983;4.010]
p.Ile858Tyr	29.0846	10.7327	3.66435	[0.578;3.986]
p.Thr859Ala	98.9717	10.6796	-0.981429	[-1.172;-0.504]
p.Thr859Cys	66.9013	25.3026	-0.0638291	[-1.109;3.807]
p.Thr859Asp	68.9393	7.87682	-0.145558	[-0.697;0.507]
p.Thr859Glu	9.75304	4.76658	3.98356	[3.875;4.010]
p.Thr859Phe	0	0	4.00446	[4.004;4.004]
p.Thr859Gly	52.355	11.364	0.523157	[-0.376;3.637]
p.Thr859His	24.0366	10.5621	3.77249	[0.901;4.008]
p.Thr859Ile	10.7536	5.71792	3.97528	[3.815;4.010]
p.Thr859Lys	20.0406	20.9675	3.84974	[0.078;4.009]
p.Thr859Leu	6.89458	4.31921	4.00104	[3.926;4.010]
p.Thr859Met	65.129	12.2794	0.00789628	[-0.847;1.219]
p.Thr859Asn	96.7264	11.2512	-0.95835	[-1.149;-0.321]
p.Thr859Pro	1.7271	5.23801	4.00888	[3.905;4.010]
p.Thr859Gln	35.2133	4.25927	2.15473	[1.023;3.700]
p.Thr859Arg	29.2425	15.6983	3.66102	[0.198;4.002]
p.Thr859Ser	83.9755	8.68983	-0.711711	[-0.994;-0.115]
p.Thr859=	106.512	10.0869	-1.01717	[-1.213;-0.809]
p.Thr859Val	43.6318	5.49485	0.977124	[0.443;3.201]
p.Thr859Trp	0	0	4.00446	[4.004;4.004]
p.Thr859Ter	0	NA	4.00446	[NA;NA]
p.Thr859Tyr	0	0	4.00446	[4.004;4.004]
p.Phe860Ala	67.8327	19.7889	-0.101242	[-1.020;3.629]
p.Phe860Cys	87.8401	8.42512	-0.816419	[-1.013;-0.199]
p.Phe860Asp	0	0	4.00446	[4.004;4.004]
p.Phe860Glu	15.6048	7.96959	3.91994	[3.352;4.009]
p.Phe860=	100	8.85157	-0.990141	[-1.085;-0.679]
p.Phe860Gly	34.6531	5.76557	2.30136	[0.871;3.798]
p.Phe860His	61.4228	18.624	0.161393	[-0.977;3.642]
p.Phe860Ile	80.4636	3.69255	-0.596772	[-0.807;-0.328]
p.Phe860Lys	0	9.82776	4.00446	[3.721;4.010]
p.Phe860Leu	66.0939	5.71452	-0.0312269	[-0.421;0.425]
p.Phe860Met	112.344	11.9463	-1.04394	[-1.457;-0.901]
p.Phe860Asn	7.7563	4.31367	3.99676	[3.916;4.010]
p.Phe860Pro	0	1.08927	4.00446	[3.993;4.009]
p.Phe860Gln	35.8933	5.16789	1.9929	[0.790;3.749]
p.Phe860Arg	14.6061	5.12137	3.93324	[3.744;4.008]
p.Phe860Ser	1.47739	4.09592	4.00846	[3.957;4.010]
p.Phe860Thr	29.1961	7.05058	3.662	[0.972;3.929]
p.Phe860Val	81.3289	14.9287	-0.626701	[-1.019;0.561]
p.Phe860Trp	91.0684	9.62477	-0.881525	[-1.024;-0.280]
p.Phe860Ter	0	24.3694	4.00446	[0.000;4.010]
p.Phe860Tyr	115.061	7.03535	-1.07017	[-1.305;-1.001]
p.Asn861Ala	54.6959	13.0955	0.428215	[-0.651;3.616]
p.Asn861Cys	93.0308	3.85736	-0.911455	[-0.996;-0.741]
p.Asn861Asp	58.6027	18.4478	0.273899	[-0.923;3.761]
p.Asn861Glu	1.75686	2.55729	4.00892	[3.985;4.010]
p.Asn861Phe	1.77298	6.06622	4.00894	[3.886;4.010]
p.Asn861Gly	3.50673	1.39666	4.00966	[4.004;4.010]
p.Asn861His	0	0.223099	4.00446	[4.003;4.006]
p.Asn861Ile	62.5991	12.0201	0.112535	[-0.731;1.304]
p.Asn861Lys	6.9084	2.01456	4.00098	[3.974;4.010]
p.Asn861Leu	2.43335	2.17325	4.00964	[3.993;4.010]
p.Asn861Met	4.9997	2.92582	4.00747	[3.975;4.010]
p.Asn861=	102.684	9.28772	-1.00666	[-1.155;-0.743]
p.Asn861Pro	0	1.19718	4.00446	[3.992;4.009]
p.Asn861Gln	0	1.22515	4.00446	[3.992;4.009]
p.Asn861Arg	0	0.770533	4.00446	[3.998;4.009]
p.Asn861Ser	76.5834	5.56965	-0.451521	[-0.807;-0.071]
p.Asn861Thr	7.3264	4.18908	3.99901	[3.910;4.010]
p.Asn861Val	40.576	6.86894	1.2475	[0.440;3.681]
p.Asn861Trp	0	2.43068	4.00446	[3.969;4.010]
p.Asn861Ter	0	0	4.00446	[4.004;4.004]
p.Asn861Tyr	0	0.546444	4.00446	[4.000;4.008]
p.Leu862Ala	0	0.700713	4.00446	[3.998;4.008]
p.Leu862Cys	0	4.87502	4.00446	[3.907;4.010]
p.Leu862Asp	0	0	4.00446	[4.004;4.004]
p.Leu862Glu	6.9084	3.36014	4.00098	[3.949;4.010]
p.Leu862Phe	3.10252	1.77755	4.00982	[4.000;4.010]
p.Leu862Gly	7.7877	2.9068	3.99659	[3.947;4.010]
p.Leu862His	0	0	4.00446	[4.004;4.004]
p.Leu862Ile	25.9277	2.33934	3.73241	[3.639;3.829]
p.Leu862Lys	0	0	4.00446	[4.004;4.004]
p.Leu862=	120.224	15.798	-1.14567	[-2.915;-0.807]
p.Leu862Met	49.7725	12.8475	0.632348	[-0.348;3.750]
p.Leu862Asn	0	5.04513	4.00446	[3.901;4.010]
p.Leu862Pro	0	2.05498	4.00446	[3.981;4.010]
p.Leu862Gln	0	8.16502	4.00446	[3.775;4.010]
p.Leu862Arg	1.98159	5.31906	4.00922	[3.938;4.010]
p.Leu862Ser	0	0.487885	4.00446	[4.000;4.007]
p.Leu862Thr	0.11506	4.45519	4.00487	[3.930;4.010]
p.Leu862Val	5.46959	1.3374	4.00626	[3.995;4.010]
p.Leu862Trp	13.8168	4.66129	3.94309	[3.779;4.006]
p.Leu862Ter	0	1.88373	4.00446	[3.984;4.010]
p.Leu862Tyr	0	5.22877	4.00446	[3.919;4.010]
p.Arg863Ala	91.296	3.51821	-0.885377	[-0.972;-0.712]
p.Arg863Cys	61.8804	10.5891	0.142436	[-0.592;1.078]
p.Arg863Asp	8.80129	4.38674	3.99042	[3.895;4.010]
p.Arg863Glu	1.31569	6.38061	4.00815	[3.858;4.010]
p.Arg863Phe	0	5.6057	4.00446	[3.903;4.010]
p.Arg863Gly	96.0219	10.8478	-0.950158	[-1.098;-0.325]
p.Arg863His	121.728	9.2616	-1.17382	[-1.681;-1.013]
p.Arg863Ile	10.4182	3.61987	3.97818	[3.896;4.009]
p.Arg863Lys	56.1389	16.1164	0.36993	[-0.701;3.765]
p.Arg863Leu	18.4932	5.41967	3.87623	[3.653;3.997]
p.Arg863Met	45.9907	11.1158	0.821973	[-0.063;3.778]
p.Arg863Asn	119.9	24.8664	-1.13992	[-3.348;-0.263]
p.Arg863Pro	7.68559	6.33016	3.99715	[3.851;4.010]
p.Arg863Gln	12.0236	8.8641	3.96318	[3.670;4.010]
p.Arg863=	92.2567	29.6145	-0.900457	[-2.938;1.889]
p.Arg863Ser	107.203	8.02565	-1.0186	[-1.186;-0.893]
p.Arg863Thr	93.307	21.4993	-0.915267	[-1.374;0.592]
p.Arg863Val	57.7785	6.59929	0.305636	[-0.179;0.917]
p.Arg863Trp	0	0	4.00446	[4.004;4.004]
p.Arg863Ter	25.5844	13.8391	3.73979	[0.497;4.007]
p.Arg863Tyr	1.53507	2.7095	4.00856	[3.978;4.010]
p.Thr865Ala	109.12	3.51756	-1.02465	[-1.082;-1.007]
p.Thr865Cys	124.351	6.2531	-1.22613	[-1.544;-1.047]
p.Thr865Asp	117.164	28.1639	-1.09687	[-3.379;0.024]
p.Thr865Glu	82.9008	6.62363	-0.678342	[-0.946;-0.152]
p.Thr865Phe	106.935	8.55004	-1.01804	[-1.236;-0.864]
p.Thr865Gly	91.255	18.282	-0.884691	[-1.315;0.361]
p.Thr865His	111.627	13.7358	-1.03866	[-1.584;-0.654]
p.Thr865Ile	116.61	2.11212	-1.08932	[-1.157;-1.049]
p.Thr865Lys	95.0426	16.3224	-0.938148	[-1.223;0.191]
p.Thr865Leu	100.447	13.5055	-0.993529	[-1.290;-0.322]
p.Thr865Met	114.221	5.86801	-1.06095	[-1.240;-1.006]
p.Thr865Asn	82.0438	11.2151	-0.650628	[-1.015;0.273]
p.Thr865Pro	109.277	13.586	-1.02532	[-1.467;-0.621]
p.Thr865Gln	102.389	25.6195	-1.0053	[-2.829;0.593]
p.Thr865Arg	107.119	8.66428	-1.01842	[-1.209;-0.869]
p.Thr865Ser	103.461	23.3714	-1.00973	[-3.136;0.139]
p.Thr865=	165.802	NA	-2.93894	[NA;NA]
p.Thr865Val	125.294	13.1391	-1.24564	[-3.298;-0.994]
p.Thr865Trp	89.2217	10.018	-0.846585	[-1.024;-0.160]
p.Thr865Ter	60.864	4.15359	0.184415	[-0.138;0.525]
p.Thr865Tyr	114.166	3.69142	-1.06038	[-1.176;-1.017]
p.Asn866Ala	112.595	13.0183	-1.04593	[-1.724;-0.780]
p.Asn866Cys	115.404	7.51081	-1.07416	[-1.340;-1.005]
p.Asn866Asp	130.549	11.8056	-1.36093	[-3.341;-1.018]
p.Asn866Glu	117.162	13.3804	-1.09684	[-1.925;-0.897]
p.Asn866Phe	91.296	10.247	-0.885377	[-1.032;-0.235]
p.Asn866Gly	75.3038	10.9394	-0.401156	[-0.945;0.440]
p.Asn866His	89.243	32.5714	-0.847024	[-2.818;3.509]
p.Asn866Ile	112.485	22.025	-1.04504	[-2.929;-0.343]
p.Asn866Lys	82.0438	12.8959	-0.650628	[-1.018;0.297]
p.Asn866Leu	85.4792	20.992	-0.755637	[-1.268;1.014]
p.Asn866Met	92.0699	20.0954	-0.897679	[-1.444;0.361]
p.Asn866=	116.214	21.7908	-1.08415	[-3.347;-0.300]
p.Asn866Pro	164.088	16.3291	-2.98516	[-3.406;-0.952]
p.Asn866Gln	119.202	7.5323	-1.128	[-1.443;-1.013]
p.Asn866Arg	126.541	14.7569	-1.27183	[-3.334;-0.933]
p.Asn866Ser	104.109	4.41447	-1.01175	[-1.043;-0.938]
p.Asn866Thr	103.197	26.1451	-1.00877	[-3.091;0.357]
p.Asn866Val	100.257	11.9291	-0.992119	[-1.260;-0.512]
p.Asn866Trp	99.9316	1.77595	-0.9896	[-1.010;-0.955]
p.Asn866Ter	54.6959	9.45525	0.428215	[-0.267;1.861]
p.Asn866Tyr	123.066	24.7937	-1.2001	[-3.374;-0.312]
p.Met867Ala	88.8733	13.5794	-0.83931	[-1.102;0.145]
p.Met867Cys	111.265	20.1259	-1.03621	[-3.163;-0.182]
p.Met867Asp	101.865	3.51399	-1.00261	[-1.024;-0.941]
p.Met867Glu	114.981	26.2575	-1.06925	[-3.296;0.039]
p.Met867Phe	91.0527	24.9699	-0.881254	[-1.558;1.271]
p.Met867Gly	91.7017	6.25531	-0.891983	[-1.011;-0.551]
p.Met867His	104.413	16.4144	-1.01254	[-1.739;-0.389]
p.Met867Ile	72.1555	5.09824	-0.275209	[-0.698;0.131]
p.Met867Lys	94.1693	17.6079	-0.926871	[-1.320;0.091]
p.Met867Leu	134.757	13.2901	-1.48769	[-3.395;-1.032]
p.Met867=	69.0725	13.6911	-0.15089	[-0.943;1.144]
p.Met867Asn	104.742	12.1143	-1.01332	[-1.304;-0.577]
p.Met867Pro	101.44	4.46079	-1.00016	[-1.028;-0.910]
p.Met867Gln	104.082	27.7204	-1.01168	[-3.146;0.545]
p.Met867Arg	110.166	7.20482	-1.02964	[-1.210;-0.954]
p.Met867Ser	97.4054	16.8115	-0.965861	[-1.388;-0.046]
p.Met867Thr	114.183	6.75171	-1.06055	[-1.279;-1.001]
p.Met867Val	113.083	20.7874	-1.05004	[-3.112;-0.206]
p.Met867Trp	57.2089	10.2793	0.327692	[-0.438;2.087]
p.Met867Ter	27.9008	15.918	3.68969	[0.295;4.007]
p.Met867Tyr	91.3163	29.3892	-0.885716	[-2.591;2.416]
p.Ile868Ala	104.44	26.8541	-1.01261	[-2.935;0.400]
p.Ile868Cys	103.281	13.6412	-1.00909	[-1.359;-0.508]
p.Ile868Asp	111.068	6.97853	-1.03494	[-1.223;-0.962]
p.Ile868Glu	112.508	2.94168	-1.04523	[-1.109;-1.016]
p.Ile868Phe	114.434	11.0782	-1.0632	[-1.513;-0.904]
p.Ile868Gly	113.793	4.01617	-1.05663	[-1.180;-1.016]
p.Ile868His	96.7149	10.9992	-0.958219	[-1.117;-0.455]
p.Ile868=	78.1064	7.53255	-0.510301	[-0.901;0.045]
p.Ile868Lys	82.0438	6.37788	-0.650628	[-0.921;-0.214]
p.Ile868Leu	103.675	15.9273	-1.01045	[-1.477;-0.206]
p.Ile868Met	56.5921	42.2715	0.35191	[-1.378;4.004]
p.Ile868Asn	111.611	15.2391	-1.03855	[-1.785;-0.687]
p.Ile868Pro	102.166	11.2577	-1.0042	[-1.199;-0.632]
p.Ile868Gln	97.1253	29.3094	-0.96281	[-3.204;1.753]
p.Ile868Arg	97.7307	6.83975	-0.969312	[-1.036;-0.747]
p.Ile868Ser	110.852	1.34227	-1.03359	[-1.053;-1.021]
p.Ile868Thr	133.901	7.49721	-1.45817	[-2.857;-1.151]
p.Ile868Val	133.594	14.6619	-1.44813	[-3.403;-1.016]
p.Ile868Trp	118.215	13.1647	-1.11224	[-1.813;-0.898]
p.Ile868Ter	55.9258	6.70496	0.37846	[-0.177;1.016]
p.Ile868Tyr	77.6046	13.5873	-0.491126	[-1.015;0.517]
p.Pro869Ala	104.986	8.85037	-1.01387	[-1.167;-0.816]
p.Pro869Cys	80.6913	19.4746	-0.604745	[-1.082;0.993]
p.Pro869Asp	102.693	14.9044	-1.0067	[-1.346;-0.284]
p.Pro869Glu	92.0598	10.8063	-0.897526	[-1.066;-0.233]
p.Pro869Phe	68.0375	14.4203	-0.109457	[-0.927;1.470]
p.Pro869Gly	105.906	4.52033	-1.01589	[-1.060;-0.968]
p.Pro869His	94.2792	28.7734	-0.928319	[-3.017;2.919]
p.Pro869Ile	97.8066	9.42774	-0.970102	[-1.068;-0.558]
p.Pro869Lys	68.566	10.0541	-0.130625	[-0.816;0.711]
p.Pro869Leu	86.224	7.97344	-0.775991	[-0.999;-0.236]
p.Pro869Met	98.303	11.2442	-0.97511	[-1.171;-0.441]
p.Pro869Asn	93.7605	9.0103	-0.921424	[-1.035;-0.469]
p.Pro869=	103.038	8.88141	-1.00815	[-1.150;-0.717]
p.Pro869Gln	91.7214	3.96574	-0.892295	[-0.985;-0.705]
p.Pro869Arg	112.206	19.1955	-1.04287	[-2.586;-0.369]
p.Pro869Ser	96.6306	3.83518	-0.957259	[-1.012;-0.849]
p.Pro869Thr	99.387	9.27223	-0.985097	[-1.129;-0.619]
p.Pro869Val	112.914	18.9452	-1.04858	[-3.088;-0.359]
p.Pro869Trp	78.9534	12.6941	-0.542126	[-1.011;0.414]
p.Pro869Ter	51.6308	4.76699	0.552442	[0.206;1.100]
p.Pro869Tyr	85.875	8.12759	-0.76658	[-0.993;-0.250]
p.Gly870Ala	95.1998	7.89515	-0.940122	[-1.030;-0.602]
p.Gly870Cys	88.1661	28.5909	-0.823894	[-1.838;1.730]
p.Gly870Asp	114.725	7.31982	-1.06638	[-1.320;-0.985]
p.Gly870Glu	89.2624	17.0884	-0.847422	[-1.244;0.253]
p.Gly870Phe	104.016	29.1309	-1.01149	[-3.233;0.414]
p.Gly870=	100.309	9.905	-0.992507	[-1.122;-0.674]
p.Gly870His	101.677	21.8124	-1.00156	[-1.962;0.155]
p.Gly870Ile	121.728	10.1816	-1.17382	[-1.864;-1.003]
p.Gly870Lys	97.451	26.0535	-0.966352	[-2.815;0.821]
p.Gly870Leu	94.9958	23.3115	-0.937556	[-1.806;0.685]
p.Gly870Met	107.551	7.07246	-1.01941	[-1.168;-0.917]
p.Gly870Asn	101.685	13.644	-1.0016	[-1.283;-0.419]
p.Gly870Pro	108.59	11.4395	-1.02259	[-1.395;-0.756]
p.Gly870Gln	95.9666	5.32837	-0.9495	[-1.018;-0.787]
p.Gly870Arg	103.713	6.30997	-1.01057	[-1.084;-0.891]
p.Gly870Ser	104.704	8.59607	-1.01323	[-1.144;-0.820]
p.Gly870Thr	137.47	9.39361	-1.59797	[-3.430;-1.110]
p.Gly870Val	100.716	2.19319	-0.995449	[-1.013;-0.956]
p.Gly870Trp	113.281	7.00375	-1.0518	[-1.275;-0.978]
p.Gly870Ter	55.4505	22.6018	0.397593	[-0.984;3.920]
p.Gly870Tyr	101.323	13.9867	-0.99945	[-1.311;-0.316]
p.Ser871Ala	105	2.8021	-1.0139	[-1.032;-0.986]
p.Ser871Cys	86.6582	7.6094	-0.787378	[-0.995;-0.275]
p.Ser871Asp	118.794	19.9361	-1.12133	[-3.271;-0.719]
p.Ser871Glu	114.478	10.1828	-1.06368	[-1.479;-0.958]
p.Ser871Phe	98.4496	1.49485	-0.976538	[-1.001;-0.948]
p.Ser871Gly	96.9926	4.63934	-0.961341	[-1.016;-0.822]
p.Ser871His	102.08	18.6339	-1.00376	[-1.732;0.080]
p.Ser871Ile	97.0321	5.8021	-0.96178	[-1.027;-0.772]
p.Ser871Lys	95.3941	9.06876	-0.942539	[-1.067;-0.471]
p.Ser871Leu	111.584	8.89621	-1.03836	[-1.350;-0.926]
p.Ser871Met	113.877	3.21928	-1.05746	[-1.145;-1.019]
p.Ser871Asn	110.219	11.834	-1.02993	[-1.434;-0.823]
p.Ser871Pro	125.079	12.5291	-1.24116	[-3.105;-1.004]
p.Ser871Gln	105.489	4.10692	-1.01499	[-1.052;-0.974]
p.Ser871Arg	97.3779	9.27651	-0.965565	[-1.052;-0.552]
p.Ser871=	110.271	3.80945	-1.03021	[-1.104;-1.006]
p.Ser871Thr	112.24	10.3521	-1.04313	[-1.415;-0.862]
p.Ser871Val	107.369	11.6878	-1.01897	[-1.326;-0.805]
p.Ser871Trp	95.1223	16.6874	-0.93915	[-1.231;0.217]
p.Ser871Ter	40.576	7.58818	1.2475	[0.420;3.762]
p.Ser871Tyr	73.5359	23.1894	-0.330634	[-1.123;3.745]
p.Pro872Ala	41.0219	22.5958	1.20156	[-0.817;3.998]
p.Pro872Cys	49.2263	17.4975	0.657132	[-0.679;3.920]
p.Pro872Asp	98.546	17.9064	-0.977464	[-1.433;0.044]
p.Pro872Glu	106.084	22.4432	-1.01627	[-3.021;0.186]
p.Pro872Phe	106.092	6.48291	-1.01629	[-1.129;-0.938]
p.Pro872Gly	96.049	16.9631	-0.950481	[-1.321;-0.001]
p.Pro872His	96.3594	13.3777	-0.954132	[-1.161;-0.256]
p.Pro872Ile	102.11	11.6271	-1.00391	[-1.234;-0.481]
p.Pro872Lys	108.01	15.1031	-1.02068	[-1.581;-0.509]
p.Pro872Leu	100.466	11.0445	-0.99367	[-1.206;-0.421]
p.Pro872Met	111.73	15.4787	-1.03938	[-1.713;-0.638]
p.Pro872Asn	77.1721	10.7933	-0.474441	[-0.969;0.380]
p.Pro872=	99.0716	17.1164	-0.98233	[-1.342;-0.012]
p.Pro872Gln	131.661	8.42547	-1.39039	[-2.820;-1.095]
p.Pro872Arg	96.5915	7.40399	-0.956811	[-1.038;-0.664]
p.Pro872Ser	115.444	17.8901	-1.07464	[-3.206;-0.476]
p.Pro872Thr	100.395	9.05028	-0.993147	[-1.111;-0.603]
p.Pro872Val	92.7393	11.1093	-0.907372	[-1.047;-0.209]
p.Pro872Trp	111.984	18.9183	-1.04122	[-3.256;-0.427]
p.Pro872Ter	37.3321	6.76577	1.69688	[0.608;3.764]
p.Pro872Tyr	88.7603	8.45149	-0.836906	[-1.016;-0.301]
p.Gly873Ala	110.505	10.1598	-1.03153	[-1.324;-0.908]
p.Gly873Cys	81.2078	16.0551	-0.622571	[-1.032;0.514]
p.Gly873Asp	101.827	7.26824	-1.0024	[-1.074;-0.810]
p.Gly873Glu	71.1166	11.505	-0.233186	[-0.908;0.773]
p.Gly873Phe	96.9733	3.932	-0.961125	[-1.013;-0.850]
p.Gly873=	114.901	4.44427	-1.06835	[-1.199;-1.017]
p.Gly873His	100.821	11.5039	-0.996174	[-1.188;-0.547]
p.Gly873Ile	101.44	6.9157	-1.00016	[-1.074;-0.818]
p.Gly873Lys	98.2124	5.07754	-0.974216	[-1.023;-0.832]
p.Gly873Leu	118.247	8.59663	-1.11274	[-1.557;-1.003]
p.Gly873Met	102.194	5.78616	-1.00434	[-1.052;-0.878]
p.Gly873Asn	106.684	13.4845	-1.01752	[-1.520;-0.511]
p.Gly873Pro	92.3185	5.20687	-0.90136	[-1.009;-0.680]
p.Gly873Gln	105.956	19.338	-1.016	[-1.878;-0.330]
p.Gly873Arg	99.7228	4.78061	-0.987915	[-1.027;-0.840]
p.Gly873Ser	104.514	8.81236	-1.01278	[-1.177;-0.780]
p.Gly873Thr	105.438	9.41785	-1.01487	[-1.231;-0.807]
p.Gly873Val	101.804	6.58779	-1.00228	[-1.079;-0.874]
p.Gly873Trp	103.36	5.63223	-1.00938	[-1.059;-0.906]
p.Gly873Ter	78.3966	15.2315	-0.521287	[-1.020;0.674]
p.Gly873Tyr	108.472	6.88795	-1.02217	[-1.182;-0.940]
p.Ser874Ala	113.266	5.74417	-1.05167	[-1.242;-0.998]
p.Ser874Cys	102.291	8.82128	-1.00482	[-1.119;-0.705]
p.Ser874Asp	125.002	9.00909	-1.23956	[-1.869;-1.015]
p.Ser874Glu	113.724	10.8688	-1.05596	[-1.529;-0.923]
p.Ser874Phe	109.237	7.56338	-1.02515	[-1.221;-0.933]
p.Ser874Gly	89.3321	16.2116	-0.848849	[-1.200;0.388]
p.Ser874His	121.468	6.43559	-1.16881	[-1.483;-1.022]
p.Ser874Ile	96.6299	6.24023	-0.957251	[-1.021;-0.692]
p.Ser874Lys	91.296	6.57775	-0.885377	[-1.013;-0.504]
p.Ser874Leu	114.12	3.84894	-1.05991	[-1.173;-1.018]
p.Ser874Met	103.202	7.43048	-1.00879	[-1.098;-0.835]
p.Ser874Asn	113.236	9.45627	-1.0514	[-1.370;-0.942]
p.Ser874Pro	96.8128	12.3392	-0.959327	[-1.126;-0.370]
p.Ser874Gln	123.032	18.3081	-1.19943	[-3.357;-0.727]
p.Ser874Arg	96.8856	3.62539	-0.960146	[-1.011;-0.871]
p.Ser874=	103.625	9.35957	-1.01029	[-1.133;-0.754]
p.Ser874Thr	114.569	10.0089	-1.06466	[-1.467;-0.944]
p.Ser874Val	95.5034	4.6	-0.943886	[-1.011;-0.792]
p.Ser874Trp	82.8288	17.5773	-0.676055	[-1.075;0.593]
p.Ser874Ter	6.0864	3.19312	4.00429	[3.958;4.010]
p.Ser874Tyr	105.048	12.9158	-1.01401	[-1.348;-0.563]
p.Thr875Ala	93.4221	4.00577	-0.91684	[-0.996;-0.752]
p.Thr875Cys	90.7083	12.1823	-0.875217	[-1.068;-0.062]
p.Thr875Asp	110.151	8.75083	-1.02956	[-1.259;-0.912]
p.Thr875Glu	99.2723	3.91664	-0.984104	[-1.019;-0.896]
p.Thr875Phe	102.642	4.52846	-1.00647	[-1.034;-0.934]
p.Thr875Gly	97.9131	8.31311	-0.971198	[-1.044;-0.658]
p.Thr875His	89.2514	12.4589	-0.847197	[-1.052;-0.063]
p.Thr875Ile	79.981	2.46036	-0.57964	[-0.744;-0.408]
p.Thr875Lys	105.074	7.23714	-1.01407	[-1.106;-0.888]
p.Thr875Leu	89.203	7.36198	-0.846201	[-1.007;-0.375]
p.Thr875Met	82.8368	14.6687	-0.676307	[-1.032;0.422]
p.Thr875Asn	107.669	7.73485	-1.01972	[-1.192;-0.911]
p.Thr875Pro	85.2522	8.46547	-0.749239	[-0.998;-0.088]
p.Thr875Gln	90.8559	8.44156	-0.877833	[-1.018;-0.421]
p.Thr875Arg	94.7527	5.23942	-0.934461	[-1.016;-0.730]
p.Thr875Ser	78.3881	4.14435	-0.520967	[-0.795;-0.184]
p.Thr875=	102.322	3.47583	-1.00497	[-1.026;-0.948]
p.Thr875Val	99.0489	0.769726	-0.982126	[-0.994;-0.966]
p.Thr875Trp	78.3466	12.0412	-0.519399	[-1.001;0.450]
p.Thr875Ter	44.3588	3.45965	0.925333	[0.540;1.828]
p.Thr875Tyr	103.714	0.937656	-1.01058	[-1.015;-1.004]
p.Glu876Ala	104.096	10.5509	-1.01172	[-1.210;-0.739]
p.Glu876Cys	100.03	9.3843	-0.990378	[-1.117;-0.661]
p.Glu876Asp	84.8598	17.9621	-0.737976	[-1.134;0.671]
p.Glu876=	105.213	8.03237	-1.01438	[-1.171;-0.883]
p.Glu876Phe	91.1828	24.6153	-0.883474	[-1.670;1.141]
p.Glu876Gly	93.5465	2.81594	-0.918534	[-0.984;-0.809]
p.Glu876His	105.286	3.44565	-1.01454	[-1.047;-0.977]
p.Glu876Ile	120.562	14.0098	-1.15178	[-2.550;-0.925]
p.Glu876Lys	86.3353	6.35362	-0.778945	[-0.996;-0.330]
p.Glu876Leu	95.3886	10.7368	-0.942471	[-1.099;-0.430]
p.Glu876Met	106.137	7.9254	-1.01638	[-1.179;-0.864]
p.Glu876Asn	109.006	5.91499	-1.02418	[-1.174;-0.974]
p.Glu876Pro	116.588	5.77164	-1.08903	[-1.270;-1.015]
p.Glu876Gln	113.903	10.4861	-1.05772	[-1.497;-0.882]
p.Glu876Arg	112.324	7.93403	-1.04378	[-1.281;-0.952]
p.Glu876Ser	99.7088	5.60594	-0.987801	[-1.036;-0.850]
p.Glu876Thr	75.3762	17.8139	-0.404021	[-1.018;1.695]
p.Glu876Val	90.9639	10.5996	-0.87972	[-1.041;-0.316]
p.Glu876Trp	116.643	7.78108	-1.08976	[-1.386;-1.004]
p.Glu876Ter	41.1958	7.11601	1.18434	[0.394;3.663]
p.Glu876Tyr	81.7613	14.7575	-0.641258	[-1.036;0.510]
p.Leu877Ala	107.857	7.18966	-1.02023	[-1.171;-0.915]
p.Leu877Cys	97.7202	19.6977	-0.969202	[-1.518;0.164]
p.Leu877Asp	120.608	7.9812	-1.15262	[-1.498;-1.015]
p.Leu877Glu	111.139	13.5686	-1.03539	[-1.596;-0.710]
p.Leu877Phe	81.6587	16.4766	-0.637826	[-1.117;0.584]
p.Leu877Gly	97.0589	4.76115	-0.962076	[-1.016;-0.796]
p.Leu877His	115.819	8.24913	-1.07919	[-1.416;-0.972]
p.Leu877Ile	125.266	7.68366	-1.24505	[-1.822;-1.041]
p.Leu877Lys	116.936	8.09139	-1.09371	[-1.418;-0.999]
p.Leu877=	0	NA	4.00446	[NA;NA]
p.Leu877Met	80.2241	8.50763	-0.588313	[-0.948;0.030]
p.Leu877Asn	108.153	11.3834	-1.02112	[-1.313;-0.780]
p.Leu877Pro	121.761	8.08969	-1.17445	[-1.579;-1.018]
p.Leu877Gln	102.268	6.05644	-1.00471	[-1.048;-0.857]
p.Leu877Arg	107.464	5.03369	-1.0192	[-1.092;-0.969]
p.Leu877Ser	107.548	2.6466	-1.01941	[-1.048;-1.007]
p.Leu877Thr	109.591	11.7945	-1.02674	[-1.409;-0.828]
p.Leu877Val	105.677	3.983	-1.01539	[-1.059;-0.970]
p.Leu877Trp	102.825	6.805	-1.00727	[-1.087;-0.842]
p.Leu877Ter	83.4675	10.7491	-0.696121	[-1.013;0.062]
p.Leu877Tyr	108.508	4.49	-1.0223	[-1.101;-0.982]
p.Glu878Ala	112.444	9.19273	-1.04472	[-1.325;-0.928]
p.Glu878Cys	122.869	11.1831	-1.19618	[-2.271;-0.988]
p.Glu878Asp	117.772	9.25306	-1.1056	[-1.539;-0.989]
p.Glu878=	109.982	12.8392	-1.02867	[-1.432;-0.817]
p.Glu878Phe	89.3787	9.47782	-0.849797	[-1.028;-0.249]
p.Glu878Gly	78.2589	7.6244	-0.516085	[-0.892;0.095]
p.Glu878His	106.724	4.17025	-1.01761	[-1.068;-0.973]
p.Glu878Ile	122.998	9.64014	-1.19874	[-1.758;-1.013]
p.Glu878Lys	101.774	7.38752	-1.00211	[-1.089;-0.847]
p.Glu878Leu	86.8328	7.42958	-0.791852	[-1.004;-0.291]
p.Glu878Met	100.033	11.5361	-0.990397	[-1.190;-0.536]
p.Glu878Asn	117.13	5.61527	-1.09639	[-1.298;-1.014]
p.Glu878Pro	97.1203	4.08111	-0.962755	[-1.014;-0.858]
p.Glu878Gln	112.35	8.3852	-1.04398	[-1.321;-0.954]
p.Glu878Arg	100.74	3.10277	-0.99562	[-1.018;-0.938]
p.Glu878Ser	104.203	5.33685	-1.01201	[-1.068;-0.935]
p.Glu878Thr	108.73	3.93077	-1.0231	[-1.094;-1.002]
p.Glu878Val	108.059	9.50192	-1.02083	[-1.296;-0.889]
p.Glu878Trp	72.4687	15.1393	-0.287814	[-0.990;1.305]
p.Glu878Ter	81.152	4.47106	-0.620664	[-0.865;-0.269]
p.Glu878Tyr	119.402	18.1624	-1.13135	[-3.063;-0.736]
p.Gly879Ala	107.378	9.77372	-1.01899	[-1.264;-0.819]
p.Gly879Cys	110.581	7.04079	-1.03197	[-1.213;-0.961]
p.Gly879Asp	100.617	9.79022	-0.994755	[-1.143;-0.620]
p.Gly879Glu	112.661	6.62788	-1.04646	[-1.258;-0.990]
p.Gly879Phe	100.288	12.2511	-0.99235	[-1.231;-0.423]
p.Gly879=	NA	NA	NA	[NA;NA]
p.Gly879His	100.897	7.78283	-0.996696	[-1.085;-0.722]
p.Gly879Ile	91.5928	10.6601	-0.890242	[-1.059;-0.289]
p.Gly879Lys	93.9567	6.38605	-0.924052	[-1.015;-0.628]
p.Gly879Leu	97.6376	7.93366	-0.968337	[-1.051;-0.651]
p.Gly879Met	95.4232	4.25639	-0.942899	[-1.009;-0.795]
p.Gly879Asn	82.9008	5.90451	-0.678342	[-0.935;-0.285]
p.Gly879Pro	94.7899	2.84784	-0.934937	[-0.991;-0.840]
p.Gly879Gln	96.9577	9.83494	-0.960952	[-1.082;-0.540]
p.Gly879Arg	94.7588	17.4366	-0.934539	[-1.284;0.295]
p.Gly879Ser	95.5645	8.43124	-0.944636	[-1.040;-0.518]
p.Gly879Thr	104.1	14.4214	-1.01173	[-1.494;-0.474]
p.Gly879Val	103.187	9.49866	-1.00873	[-1.156;-0.718]
p.Gly879Trp	100.253	8.18969	-0.992092	[-1.085;-0.695]
p.Gly879Ter	62.2056	6.92919	0.128923	[-0.404;0.735]
p.Gly879Tyr	107.833	8.22313	-1.02017	[-1.222;-0.898]
p.Gly880Ala	113.28	7.52341	-1.0518	[-1.296;-0.983]
p.Gly880Cys	109.068	4.97556	-1.02443	[-1.139;-0.987]
p.Gly880Asp	107.175	7.09879	-1.01854	[-1.149;-0.914]
p.Gly880Glu	104.113	6.81486	-1.01177	[-1.116;-0.886]
p.Gly880Phe	72.2479	7.48342	-0.278932	[-0.781;0.336]
p.Gly880=	111.088	9.02604	-1.03507	[-1.322;-0.925]
p.Gly880His	114.362	19.65	-1.06243	[-2.789;-0.295]
p.Gly880Ile	120.583	8.429	-1.15217	[-1.603;-1.007]
p.Gly880Lys	87.9146	7.05358	-0.81815	[-1.002;-0.321]
p.Gly880Leu	106.273	4.22209	-1.01667	[-1.065;-0.971]
p.Gly880Met	97.6425	4.86886	-0.968388	[-1.018;-0.831]
p.Gly880Asn	134.748	9.23087	-1.48737	[-3.318;-1.066]
p.Gly880Pro	105.203	16.9569	-1.01436	[-1.594;-0.275]
p.Gly880Gln	94.673	8.11022	-0.933437	[-1.028;-0.576]
p.Gly880Arg	96.0376	9.90036	-0.950346	[-1.057;-0.392]
p.Gly880Ser	93.3746	4.24627	-0.916193	[-1.003;-0.745]
p.Gly880Thr	107.755	3.51805	-1.01995	[-1.064;-0.997]
p.Gly880Val	104.323	6.77234	-1.01232	[-1.117;-0.876]
p.Gly880Trp	78.4114	7.12807	-0.521844	[-0.906;0.061]
p.Gly880Ter	83.688	4.02641	-0.70293	[-0.900;-0.463]
p.Gly880Tyr	106.12	12.513	-1.01635	[-1.318;-0.688]
p.Phe881Ala	111.61	10.6457	-1.03855	[-1.501;-0.866]
p.Phe881Cys	87.0229	9.05972	-0.796652	[-1.012;-0.165]
p.Phe881Asp	120.18	8.96179	-1.14489	[-1.596;-1.009]
p.Phe881Glu	111.637	6.50458	-1.03873	[-1.216;-0.982]
p.Phe881=	97.422	3.16499	-0.96604	[-1.009;-0.878]
p.Phe881Gly	110.02	0.938472	-1.02886	[-1.040;-1.022]
p.Phe881His	121.728	5.78234	-1.17382	[-1.407;-1.026]
p.Phe881Ile	101.368	8.40215	-0.999727	[-1.137;-0.725]
p.Phe881Lys	99.6183	6.07985	-0.987053	[-1.033;-0.830]
p.Phe881Leu	106.069	4.53398	-1.01624	[-1.072;-0.956]
p.Phe881Met	114.751	6.35344	-1.06667	[-1.265;-1.009]
p.Phe881Asn	108.247	6.03898	-1.02142	[-1.137;-0.942]
p.Phe881Pro	98.6153	2.17455	-0.978123	[-1.009;-0.939]
p.Phe881Gln	103.779	11.0931	-1.01078	[-1.254;-0.658]
p.Phe881Arg	104.576	2.95567	-1.01293	[-1.031;-0.980]
p.Phe881Ser	109.047	3.75932	-1.02435	[-1.086;-1.005]
p.Phe881Thr	105.943	6.00199	-1.01597	[-1.097;-0.928]
p.Phe881Val	93.1412	6.12026	-0.912985	[-1.014;-0.616]
p.Phe881Trp	97.5936	3.76588	-0.967871	[-1.014;-0.860]
p.Phe881Ter	8.69485	7.00218	3.99113	[3.814;4.010]
p.Phe881Tyr	107.518	18.9198	-1.01933	[-1.919;-0.145]
p.Ser882Ala	98.3747	4.51846	-0.975812	[-1.018;-0.845]
p.Ser882Cys	70.2817	13.2375	-0.199427	[-0.932;0.896]
p.Ser882Asp	114.785	3.25996	-1.06705	[-1.165;-1.022]
p.Ser882Glu	102.516	10.0628	-1.0059	[-1.163;-0.657]
p.Ser882Phe	110.633	21.6845	-1.03228	[-3.317;-0.209]
p.Ser882Gly	100.716	3.40691	-0.995451	[-1.018;-0.926]
p.Ser882His	97.5888	8.96653	-0.96782	[-1.051;-0.610]
p.Ser882Ile	120.349	6.36555	-1.14791	[-1.433;-1.023]
p.Ser882Lys	109.527	6.61225	-1.02644	[-1.205;-0.955]
p.Ser882Leu	100.7	10.9553	-0.995342	[-1.203;-0.545]
p.Ser882Met	114.707	9.09841	-1.06618	[-1.367;-0.964]
p.Ser882Asn	94.5335	12.701	-0.931635	[-1.154;-0.228]
p.Ser882Pro	102.015	7.64852	-1.00342	[-1.077;-0.780]
p.Ser882Gln	98.5104	2.50731	-0.977124	[-1.008;-0.918]
p.Ser882Arg	105.482	8.13859	-1.01497	[-1.170;-0.820]
p.Ser882=	88.7913	5.76232	-0.83757	[-0.991;-0.484]
p.Ser882Thr	108.059	5.08615	-1.02083	[-1.103;-0.968]
p.Ser882Val	113.003	4.90311	-1.04935	[-1.190;-1.007]
p.Ser882Trp	80.6631	15.0385	-0.603761	[-1.049;0.452]
p.Ser882Ter	68.042	9.07452	-0.109641	[-0.749;0.631]
p.Ser882Tyr	112.422	7.94426	-1.04455	[-1.329;-0.952]
p.Arg883Ala	106.711	18.2798	-1.01758	[-1.796;-0.214]
p.Arg883Cys	98.7026	5.54594	-0.978947	[-1.030;-0.826]
p.Arg883Asp	104.643	9.08066	-1.01309	[-1.201;-0.773]
p.Arg883Glu	107.017	7.32406	-1.01821	[-1.165;-0.921]
p.Arg883Phe	89.1159	9.58756	-0.844398	[-1.022;-0.196]
p.Arg883Gly	110.349	16.4523	-1.03064	[-2.154;-0.561]
p.Arg883His	82.5539	18.0034	-0.667258	[-1.106;0.712]
p.Arg883Ile	121.235	14.144	-1.16437	[-2.453;-0.945]
p.Arg883Lys	76.5539	11.2433	-0.45037	[-0.984;0.422]
p.Arg883Leu	107.796	8.33703	-1.02006	[-1.226;-0.895]
p.Arg883Met	108.284	9.16025	-1.02154	[-1.264;-0.886]
p.Arg883Asn	82.9008	32.4127	-0.678342	[-2.902;3.849]
p.Arg883Pro	109.544	8.05478	-1.02652	[-1.247;-0.926]
p.Arg883Gln	103.176	4.35065	-1.00869	[-1.033;-0.928]
p.Arg883=	99.2872	5.50957	-0.984234	[-1.038;-0.827]
p.Arg883Ser	90.5527	7.86472	-0.872413	[-1.018;-0.397]
p.Arg883Thr	124.192	9.87077	-1.22286	[-1.946;-1.015]
p.Arg883Val	118.214	9.58216	-1.11224	[-1.528;-0.992]
p.Arg883Trp	82.3206	5.15069	-0.659701	[-0.897;-0.322]
p.Arg883Ter	80.2734	9.13144	-0.59006	[-0.988;0.109]
p.Arg883Tyr	96.5378	15.9654	-0.956195	[-1.288;0.076]
p.Gln884Ala	121.707	5.5916	-1.17341	[-1.424;-1.035]
p.Gln884Cys	113.911	4.37146	-1.0578	[-1.180;-1.013]
p.Gln884Asp	100.271	3.83326	-0.992225	[-1.019;-0.910]
p.Gln884Glu	97.7284	4.85001	-0.969289	[-1.019;-0.812]
p.Gln884Phe	124.86	5.11024	-1.23662	[-1.465;-1.072]
p.Gln884Gly	105.353	1.86001	-1.01469	[-1.023;-1.001]
p.Gln884His	115.205	5.64263	-1.07183	[-1.248;-1.013]
p.Gln884Ile	104.243	8.24787	-1.01211	[-1.138;-0.807]
p.Gln884Lys	103.76	21.3089	-1.01072	[-2.958;-0.084]
p.Gln884Leu	92.8889	8.04795	-0.909475	[-1.022;-0.523]
p.Gln884Met	124.988	21.02	-1.23927	[-3.378;-0.727]
p.Gln884Asn	103.149	5.19062	-1.00859	[-1.064;-0.911]
p.Gln884Pro	109.129	5.98212	-1.02469	[-1.164;-0.966]
p.Gln884=	120.464	11.0152	-1.15	[-1.929;-0.965]
p.Gln884Arg	107.584	5.57915	-1.0195	[-1.114;-0.962]
p.Gln884Ser	106.302	2.36799	-1.01673	[-1.033;-1.002]
p.Gln884Thr	114.691	10.5607	-1.06601	[-1.519;-0.911]
p.Gln884Val	100.19	9.78911	-0.991612	[-1.122;-0.611]
p.Gln884Trp	76.08	14.8743	-0.431779	[-1.021;0.779]
p.Gln884Ter	60.864	10.68	0.184415	[-0.603;1.437]
p.Gln884Tyr	96.409	10.4644	-0.954708	[-1.106;-0.435]
p.Arg885Ala	106.152	14.6954	-1.01641	[-1.386;-0.566]
p.Arg885Cys	143.408	22.0203	-1.9919	[-3.430;-0.975]
p.Arg885Asp	106.442	3.98714	-1.01702	[-1.062;-0.979]
p.Arg885Glu	112.664	11.8602	-1.04649	[-1.613;-0.796]
p.Arg885Phe	114.707	8.55887	-1.06617	[-1.395;-0.983]
p.Arg885Gly	104.637	6.81563	-1.01307	[-1.116;-0.865]
p.Arg885His	105.471	17.9677	-1.01495	[-1.715;-0.120]
p.Arg885Ile	115.525	8.98701	-1.07561	[-1.451;-0.973]
p.Arg885Lys	99.6424	5.75678	-0.987253	[-1.033;-0.856]
p.Arg885Leu	105.868	3.20123	-1.01581	[-1.040;-0.993]
p.Arg885Met	95.6138	12.3206	-0.945239	[-1.123;-0.314]
p.Arg885Asn	88.3875	18.7889	-0.828829	[-1.216;0.570]
p.Arg885Pro	81.152	6.71065	-0.620664	[-0.923;-0.101]
p.Arg885Gln	121.728	10.478	-1.17382	[-1.822;-1.000]
p.Arg885=	118.233	13.3943	-1.11253	[-2.102;-0.894]
p.Arg885Ser	113.014	3.57205	-1.04944	[-1.144;-1.016]
p.Arg885Thr	96.3339	13.3401	-0.953834	[-1.247;-0.285]
p.Arg885Val	103.73	8.36504	-1.01063	[-1.132;-0.795]
p.Arg885Trp	121.728	10.1782	-1.17382	[-1.993;-1.004]
p.Arg885Ter	91.296	14.893	-0.885377	[-1.171;0.126]
p.Arg885Tyr	88.3208	22.8175	-0.827354	[-1.507;0.726]
p.Lys886Ala	117.948	6.64868	-1.1082	[-1.346;-1.015]
p.Lys886Cys	100.341	8.74217	-0.992753	[-1.089;-0.729]
p.Lys886Asp	129.002	15.4603	-1.32417	[-3.396;-0.965]
p.Lys886Glu	104.651	10.8184	-1.01311	[-1.251;-0.705]
p.Lys886Phe	103.794	7.9294	-1.01083	[-1.113;-0.862]
p.Lys886Gly	105.645	9.87896	-1.01533	[-1.233;-0.775]
p.Lys886His	114.489	10.1352	-1.0638	[-1.502;-0.940]
p.Lys886Ile	96.6592	17.719	-0.957585	[-1.344;0.188]
p.Lys886=	76.9981	22.6788	-0.467686	[-1.139;3.568]
p.Lys886Leu	108.57	10.3269	-1.02252	[-1.353;-0.861]
p.Lys886Met	112.929	8.82379	-1.04871	[-1.343;-0.949]
p.Lys886Asn	136.944	2.06441	-1.57437	[-1.795;-1.442]
p.Lys886Pro	122.798	4.97918	-1.19477	[-1.424;-1.050]
p.Lys886Gln	101.484	10.868	-1.00043	[-1.208;-0.686]
p.Lys886Arg	103.263	3.90298	-1.00902	[-1.037;-0.941]
p.Lys886Ser	139.37	10.9292	-1.69447	[-3.430;-1.095]
p.Lys886Thr	75.3917	7.97657	-0.404634	[-0.894;0.210]
p.Lys886Val	106.851	13.0288	-1.01787	[-1.436;-0.640]
p.Lys886Trp	79.1585	32.9628	-0.549717	[-1.898;3.808]
p.Lys886Ter	82.0438	11.2494	-0.650628	[-1.007;0.216]
p.Lys886Tyr	109.092	2.24525	-1.02453	[-1.055;-1.014]
p.Arg887Ala	118.407	9.04336	-1.11522	[-1.611;-1.004]
p.Arg887Cys	91.4522	8.82585	-0.88796	[-1.020;-0.267]
p.Arg887Asp	120.749	8.44131	-1.15522	[-1.653;-1.006]
p.Arg887Glu	114.386	2.44044	-1.06269	[-1.124;-1.028]
p.Arg887Phe	81.6342	24.7137	-0.637007	[-1.272;2.582]
p.Arg887Gly	87.0043	6.05814	-0.796188	[-0.992;-0.394]
p.Arg887His	106.237	12.2321	-1.01659	[-1.328;-0.661]
p.Arg887Ile	97.3514	9.75697	-0.965278	[-1.096;-0.390]
p.Arg887Lys	103.535	6.89779	-1.00999	[-1.081;-0.862]
p.Arg887Leu	92.266	10.403	-0.900593	[-1.048;-0.225]
p.Arg887Met	113.223	8.15695	-1.05128	[-1.309;-0.977]
p.Arg887Asn	84.6319	8.3336	-0.731319	[-0.991;-0.122]
p.Arg887Pro	76.3424	19.1935	-0.442085	[-1.067;1.686]
p.Arg887Gln	83.3878	12.7842	-0.693645	[-1.022;0.347]
p.Arg887=	NA	NA	NA	[NA;NA]
p.Arg887Ser	101.159	11.7709	-0.998415	[-1.223;-0.526]
p.Arg887Thr	106.907	2.92034	-1.01798	[-1.043;-1.000]
p.Arg887Val	106.615	7.75208	-1.01738	[-1.158;-0.879]
p.Arg887Trp	100.493	3.26571	-0.993866	[-1.017;-0.926]
p.Arg887Ter	62.3492	11.6683	0.122948	[-0.816;1.282]
p.Arg887Tyr	99.5689	7.94505	-0.986641	[-1.054;-0.706]
p.Lys888Ala	110.159	8.3421	-1.0296	[-1.282;-0.913]
p.Lys888Cys	98.6412	4.01481	-0.978369	[-1.018;-0.881]
p.Lys888Asp	117.453	8.03118	-1.10095	[-1.394;-1.004]
p.Lys888Glu	106.047	5.20461	-1.01619	[-1.089;-0.956]
p.Lys888Phe	83.0032	9.49042	-0.681582	[-1.003;0.014]
p.Lys888Gly	106.961	4.40736	-1.01809	[-1.074;-0.977]
p.Lys888His	86.4354	16.4825	-0.781582	[-1.121;0.410]
p.Lys888Ile	121.696	7.52952	-1.17319	[-1.519;-1.018]
p.Lys888=	103.248	8.43774	-1.00896	[-1.129;-0.797]
p.Lys888Leu	107.679	4.14899	-1.01975	[-1.080;-0.980]
p.Lys888Met	100.221	5.94529	-0.991845	[-1.039;-0.847]
p.Lys888Asn	80.6339	7.00852	-0.60274	[-0.931;-0.094]
p.Lys888Pro	97.5686	7.46515	-0.967606	[-1.045;-0.717]
p.Lys888Gln	118.501	6.75605	-1.11668	[-1.394;-1.014]
p.Lys888Arg	97.4266	3.63175	-0.96609	[-1.013;-0.863]
p.Lys888Ser	119.447	7.29036	-1.13211	[-1.442;-1.017]
p.Lys888Thr	97.2145	9.88669	-0.963789	[-1.084;-0.534]
p.Lys888Val	124.455	11.8148	-1.22826	[-2.602;-0.996]
p.Lys888Trp	116.284	8.36811	-1.08505	[-1.377;-0.983]
p.Lys888Ter	85.0952	3.80104	-0.744762	[-0.904;-0.504]
p.Lys888Tyr	98.7976	11.8265	-0.979832	[-1.180;-0.535]
p.Leu889Ala	104.491	2.82956	-1.01273	[-1.026;-0.981]
p.Leu889Cys	110.461	5.08195	-1.03128	[-1.173;-0.998]
p.Leu889Asp	94.6773	7.13956	-0.933493	[-1.025;-0.587]
p.Leu889Glu	114.783	8.04662	-1.06703	[-1.387;-0.983]
p.Leu889Phe	97.6022	18.6184	-0.967962	[-1.451;0.230]
p.Leu889Gly	105.145	6.09612	-1.01423	[-1.099;-0.917]
p.Leu889His	82.7054	10.6055	-0.67212	[-1.007;0.198]
p.Leu889Ile	109.063	2.38171	-1.02441	[-1.059;-1.012]
p.Leu889Lys	76.9885	5.1743	-0.467314	[-0.786;-0.051]
p.Leu889=	93.1485	9.74429	-0.913086	[-1.037;-0.336]
p.Leu889Met	85.3959	16.0716	-0.753299	[-1.097;0.414]
p.Leu889Asn	87.7943	6.09072	-0.81535	[-0.993;-0.395]
p.Leu889Pro	137.596	7.79134	-1.60383	[-3.336;-1.174]
p.Leu889Gln	134.718	13.8517	-1.48628	[-3.426;-1.024]
p.Leu889Arg	90.9109	8.62185	-0.878796	[-1.019;-0.307]
p.Leu889Ser	106.99	11.9876	-1.01815	[-1.331;-0.673]
p.Leu889Thr	108.206	8.57999	-1.02128	[-1.253;-0.883]
p.Leu889Val	102.029	12.0064	-1.00349	[-1.262;-0.567]
p.Leu889Trp	133.762	11.1298	-1.45358	[-3.377;-1.033]
p.Leu889Ter	63.041	13.2155	0.0941219	[-0.857;1.703]
p.Leu889Tyr	124.626	8.65627	-1.23178	[-1.854;-1.020]
p.Ser890Ala	93.5742	10.1402	-0.918909	[-1.062;-0.283]
p.Ser890Cys	103.197	5.53981	-1.00877	[-1.056;-0.911]
p.Ser890Asp	144.984	12.9293	-2.17032	[-3.440;-1.134]
p.Ser890Glu	94.938	6.98756	-0.936824	[-1.031;-0.625]
p.Ser890Phe	82.1684	42.7219	-0.654726	[-2.940;3.992]
p.Ser890Gly	103.016	3.6505	-1.00806	[-1.029;-0.950]
p.Ser890His	107.552	9.98007	-1.01942	[-1.317;-0.876]
p.Ser890Ile	107.719	10.6974	-1.01985	[-1.330;-0.804]
p.Ser890Lys	69.0763	14.5666	-0.151041	[-0.960;1.323]
p.Ser890Leu	96.49	8.45793	-0.955645	[-1.063;-0.576]
p.Ser890Met	116.24	6.0426	-1.08448	[-1.306;-1.015]
p.Ser890Asn	108.009	4.35321	-1.02068	[-1.085;-0.987]
p.Ser890Pro	88.9521	4.47339	-0.840974	[-0.977;-0.578]
p.Ser890Gln	101.926	13.886	-1.00294	[-1.326;-0.320]
p.Ser890Arg	110.846	5.83978	-1.03355	[-1.176;-0.984]
p.Ser890=	82.7339	NA	-0.67303	[NA;NA]
p.Ser890Thr	101.285	9.73283	-0.999213	[-1.143;-0.621]
p.Ser890Val	109.35	8.73821	-1.02564	[-1.232;-0.893]
p.Ser890Trp	98.9868	17.0044	-0.981566	[-1.304;-0.120]
p.Ser890Ter	102.311	12.2692	-1.00492	[-1.293;-0.553]
p.Ser890Tyr	128.594	9.42347	-1.31526	[-2.449;-1.021]
p.Phe891Ala	102.244	7.39383	-1.00459	[-1.104;-0.832]
p.Phe891Cys	106.512	4.47638	-1.01717	[-1.068;-0.981]
p.Phe891Asp	97.827	6.9164	-0.970313	[-1.038;-0.743]
p.Phe891Glu	125.64	2.74631	-1.25285	[-1.373;-1.152]
p.Phe891=	98.3025	20.3607	-0.975105	[-1.665;0.110]
p.Phe891Gly	104.128	3.52887	-1.01181	[-1.033;-0.968]
p.Phe891His	84.1866	7.34858	-0.718087	[-0.976;-0.203]
p.Phe891Ile	136.944	10.3889	-1.57437	[-3.439;-1.084]
p.Phe891Lys	98.1738	9.01644	-0.973832	[-1.076;-0.564]
p.Phe891Leu	101.13	5.78433	-0.998229	[-1.039;-0.854]
p.Phe891Met	115.184	8.11506	-1.07159	[-1.378;-0.971]
p.Phe891Asn	109.499	6.25978	-1.02631	[-1.172;-0.967]
p.Phe891Pro	114.808	9.32194	-1.0673	[-1.435;-0.958]
p.Phe891Gln	100.599	13.1698	-0.994627	[-1.243;-0.373]
p.Phe891Arg	101.582	3.90087	-1.00101	[-1.027;-0.922]
p.Phe891Ser	103.004	8.71281	-1.00802	[-1.135;-0.803]
p.Phe891Thr	126.993	10.6831	-1.28139	[-2.574;-1.021]
p.Phe891Val	97.7899	12.9675	-0.969928	[-1.227;-0.294]
p.Phe891Trp	110.687	7.75716	-1.03259	[-1.255;-0.950]
p.Phe891Ter	41.9426	5.25847	1.11448	[0.489;3.610]
p.Phe891Tyr	129.197	5.20724	-1.32853	[-1.656;-1.128]
p.Arg892Ala	112.765	7.98193	-1.04732	[-1.315;-0.970]
p.Arg892Cys	119.583	7.98959	-1.13443	[-1.482;-1.008]
p.Arg892Asp	149.273	9.02114	-3.35088	[-3.442;-1.401]
p.Arg892Glu	85.9836	13.178	-0.769533	[-1.069;0.195]
p.Arg892Phe	95.36	4.52327	-0.942117	[-1.010;-0.775]
p.Arg892Gly	111.361	5.74267	-1.03685	[-1.206;-0.990]
p.Arg892His	98.0639	10.6211	-0.972732	[-1.133;-0.388]
p.Arg892Ile	121.728	6.35448	-1.17382	[-1.457;-1.025]
p.Arg892Lys	116.067	11.0592	-1.08229	[-1.559;-0.949]
p.Arg892Leu	115.557	7.9202	-1.07599	[-1.350;-1.004]
p.Arg892Met	131.872	7.94294	-1.39626	[-2.419;-1.078]
p.Arg892Asn	126.621	6.51278	-1.2735	[-1.687;-1.053]
p.Arg892Pro	132.523	9.24171	-1.41505	[-3.311;-1.055]
p.Arg892Gln	113.65	5.74958	-1.05524	[-1.234;-1.014]
p.Arg892=	113.996	6.67778	-1.05865	[-1.277;-1.002]
p.Arg892Ser	99.0058	7.68108	-0.981738	[-1.053;-0.695]
p.Arg892Thr	97.4076	16.2375	-0.965886	[-1.348;-0.118]
p.Arg892Val	104.811	2.00365	-1.01348	[-1.025;-0.997]
p.Arg892Trp	82.0438	13.801	-0.650628	[-1.027;0.440]
p.Arg892Ter	NA	NA	NA	[NA;NA]
p.Arg892Tyr	107.128	7.88361	-1.01843	[-1.172;-0.888]
p.Arg893Ala	91.948	11.5655	-0.895824	[-1.064;-0.175]
p.Arg893Cys	106.835	5.4721	-1.01784	[-1.107;-0.951]
p.Arg893Asp	101.843	7.27137	-1.00249	[-1.081;-0.838]
p.Arg893Glu	134.935	8.4993	-1.49411	[-3.398;-1.129]
p.Arg893Phe	91.0996	12.3174	-0.882058	[-1.076;-0.073]
p.Arg893Gly	121.017	2.98915	-1.16022	[-1.288;-1.078]
p.Arg893His	91.296	3.11613	-0.885377	[-0.969;-0.735]
p.Arg893Ile	108.606	10.7995	-1.02265	[-1.340;-0.787]
p.Arg893Lys	87.5063	7.95023	-0.808521	[-1.008;-0.380]
p.Arg893Leu	96.339	5.06419	-0.953894	[-1.015;-0.800]
p.Arg893Met	108.117	9.84924	-1.02101	[-1.305;-0.858]
p.Arg893Asn	101.009	17.3479	-0.997442	[-1.348;0.010]
p.Arg893Pro	118.447	9.32316	-1.11584	[-1.547;-0.988]
p.Arg893Gln	100.868	20.9704	-0.996494	[-1.772;0.246]
p.Arg893=	97.8618	2.33556	-0.970672	[-1.004;-0.910]
p.Arg893Ser	104.847	8.75146	-1.01356	[-1.183;-0.792]
p.Arg893Thr	104.06	5.66532	-1.01162	[-1.057;-0.905]
p.Arg893Val	108.032	5.95394	-1.02075	[-1.139;-0.961]
p.Arg893Trp	116.626	8.37577	-1.08953	[-1.406;-0.992]
p.Arg893Ter	70.8252	20.0333	-0.221379	[-1.027;2.939]
p.Arg893Tyr	95.3153	8.72474	-0.941561	[-1.043;-0.557]
p.Arg894Ala	98.7382	6.96723	-0.97928	[-1.044;-0.775]
p.Arg894Cys	109.806	2.35832	-1.02778	[-1.061;-1.015]
p.Arg894Asp	111.412	6.63488	-1.03719	[-1.212;-0.987]
p.Arg894Glu	102.283	15.0135	-1.00478	[-1.514;-0.315]
p.Arg894Phe	99.7023	9.12567	-0.987748	[-1.115;-0.671]
p.Arg894Gly	99.7156	5.80297	-0.987856	[-1.029;-0.824]
p.Arg894His	116.736	20.486	-1.091	[-3.258;-0.340]
p.Arg894Ile	101.274	4.36931	-0.999144	[-1.029;-0.904]
p.Arg894Lys	107.52	6.52541	-1.01934	[-1.109;-0.922]
p.Arg894Leu	103.22	5.2873	-1.00886	[-1.052;-0.905]
p.Arg894Met	116.229	2.5905	-1.08435	[-1.164;-1.033]
p.Arg894Asn	95.7845	4.01623	-0.947312	[-1.008;-0.813]
p.Arg894Pro	90.4398	7.31078	-0.870349	[-1.015;-0.451]
p.Arg894Gln	109.955	1.99093	-1.02853	[-1.060;-1.017]
p.Arg894=	31.0252	NA	3.62475	[NA;NA]
p.Arg894Ser	94.3586	5.08802	-0.929359	[-1.013;-0.737]
p.Arg894Thr	104.593	10.0192	-1.01297	[-1.206;-0.760]
p.Arg894Val	100.731	6.26113	-0.995555	[-1.055;-0.794]
p.Arg894Trp	102.653	2.25038	-1.00652	[-1.019;-0.977]
p.Arg894Ter	92.7825	11.3399	-0.90798	[-1.064;-0.202]
p.Arg894Tyr	114.12	5.35469	-1.05991	[-1.253;-1.009]
p.Thr895Ala	98.1373	5.51656	-0.973468	[-1.021;-0.783]
p.Thr895Cys	100.313	6.07702	-0.992542	[-1.046;-0.822]
p.Thr895Asp	80.5122	28.0796	-0.598481	[-1.372;3.819]
p.Thr895Glu	101.94	6.34993	-1.00302	[-1.068;-0.870]
p.Thr895Phe	92.0347	7.07736	-0.897146	[-1.014;-0.507]
p.Thr895Gly	94.9495	10.3802	-0.936969	[-1.061;-0.358]
p.Thr895His	94.2048	8.2865	-0.92734	[-1.028;-0.520]
p.Thr895Ile	113.114	11.1952	-1.05032	[-1.438;-0.856]
p.Thr895Lys	81.152	11.6793	-0.620664	[-1.007;0.337]
p.Thr895Leu	113.236	5.15735	-1.05141	[-1.203;-1.010]
p.Thr895Met	121.324	10.2065	-1.16606	[-1.780;-0.982]
p.Thr895Asn	105.182	7.48171	-1.01431	[-1.144;-0.863]
p.Thr895Pro	99.8829	3.14164	-0.989212	[-1.015;-0.925]
p.Thr895Gln	105.171	7.21672	-1.01428	[-1.134;-0.871]
p.Thr895Arg	92.3918	5.85326	-0.90242	[-1.007;-0.594]
p.Thr895Ser	108.815	8.08384	-1.02343	[-1.222;-0.922]
p.Thr895=	95.461	9.46735	-0.943364	[-1.054;-0.518]
p.Thr895Val	127.135	8.58023	-1.28439	[-2.062;-1.029]
p.Thr895Trp	82.1759	8.45842	-0.654973	[-0.964;-0.014]
p.Thr895Ter	119.423	10.3101	-1.1317	[-1.802;-0.981]
p.Thr895Tyr	101.454	7.80885	-1.00025	[-1.091;-0.788]
p.Asp896Ala	83.335	5.29247	-0.692	[-0.922;-0.331]
p.Asp896Cys	105.455	9.75466	-1.01491	[-1.227;-0.745]
p.Asp896=	87.3863	15.2365	-0.80562	[-1.108;0.238]
p.Asp896Glu	115.018	11.095	-1.06968	[-1.509;-0.894]
p.Asp896Phe	55.6694	19.0195	0.388762	[-0.905;3.793]
p.Asp896Gly	90.211	5.26416	-0.866091	[-0.983;-0.557]
p.Asp896His	112.012	3.76861	-1.04142	[-1.141;-1.013]
p.Asp896Ile	135.843	8.43802	-1.52861	[-3.404;-1.128]
p.Asp896Lys	98.3856	9.5173	-0.975918	[-1.105;-0.595]
p.Asp896Leu	108.722	6.389	-1.02308	[-1.158;-0.950]
p.Asp896Met	76.08	11.0781	-0.431779	[-0.960;0.414]
p.Asp896Asn	50.72	8.54652	0.590737	[-0.168;2.456]
p.Asp896Pro	116.231	9.23548	-1.08438	[-1.430;-0.949]
p.Asp896Gln	71.008	8.84304	-0.228782	[-0.828;0.407]
p.Asp896Arg	103.202	3.53677	-1.00879	[-1.028;-0.960]
p.Asp896Ser	106.011	2.47117	-1.01611	[-1.033;-1.001]
p.Asp896Thr	109.348	11.3261	-1.02563	[-1.360;-0.828]
p.Asp896Val	102.13	4.79878	-1.00402	[-1.036;-0.904]
p.Asp896Trp	68.8973	18.1921	-0.14388	[-1.016;2.416]
p.Asp896Ter	95.3865	6.19381	-0.942445	[-1.019;-0.686]
p.Asp896Tyr	87.7057	3.20288	-0.813269	[-0.925;-0.647]
p.Lys897Ala	123.806	10.4293	-1.215	[-1.931;-1.011]
p.Lys897Cys	105.22	12.8186	-1.01439	[-1.332;-0.531]
p.Lys897Asp	121.728	9.56956	-1.17382	[-1.639;-1.009]
p.Lys897Glu	99.8688	7.22471	-0.989099	[-1.062;-0.781]
p.Lys897Phe	121.728	12.0587	-1.17382	[-1.850;-0.969]
p.Lys897Gly	97.3099	9.04552	-0.964829	[-1.075;-0.604]
p.Lys897His	97.2821	7.71552	-0.964526	[-1.050;-0.653]
p.Lys897Ile	94.9682	12.8204	-0.937207	[-1.132;-0.098]
p.Lys897=	101.809	4.29637	-1.0023	[-1.031;-0.912]
p.Lys897Leu	107.077	6.16708	-1.01833	[-1.119;-0.951]
p.Lys897Met	99.481	7.72343	-0.9859	[-1.061;-0.682]
p.Lys897Asn	117.284	19.9059	-1.09855	[-3.294;-0.351]
p.Lys897Pro	110.596	7.80729	-1.03206	[-1.236;-0.951]
p.Lys897Gln	98.157	8.36771	-0.973665	[-1.077;-0.637]
p.Lys897Arg	84.6696	5.92582	-0.732425	[-0.950;-0.320]
p.Lys897Ser	111.449	6.6911	-1.03744	[-1.224;-0.980]
p.Lys897Thr	90.1372	6.59659	-0.864698	[-1.005;-0.418]
p.Lys897Val	107.231	8.49917	-1.01866	[-1.222;-0.871]
p.Lys897Trp	128.957	17.258	-1.32316	[-3.394;-0.934]
p.Lys897Ter	93.6303	13.4247	-0.91967	[-1.155;-0.227]
p.Lys897Tyr	114.179	10.641	-1.06052	[-1.461;-0.921]
p.Asp898Ala	100.439	10.7534	-0.993474	[-1.141;-0.614]
p.Asp898Cys	70.3498	6.80007	-0.202172	[-0.737;0.325]
p.Asp898=	0	20.979	4.00446	[0.000;4.010]
p.Asp898Glu	88.3572	9.55068	-0.82816	[-1.018;-0.202]
p.Asp898Phe	120.003	10.3854	-1.14174	[-1.745;-0.982]
p.Asp898Gly	96.1854	5.9423	-0.952094	[-1.019;-0.709]
p.Asp898His	82.9008	6.86821	-0.678342	[-0.974;-0.168]
p.Asp898Ile	85.547	3.99779	-0.75753	[-0.915;-0.505]
p.Asp898Lys	89.6382	7.38061	-0.855012	[-1.017;-0.449]
p.Asp898Leu	111.892	14.3007	-1.04054	[-1.563;-0.760]
p.Asp898Met	91.296	4.97086	-0.885377	[-0.992;-0.630]
p.Asp898Asn	88.2195	11.3212	-0.825094	[-1.024;-0.072]
p.Asp898Pro	123.535	8.42303	-1.20951	[-1.746;-1.018]
p.Asp898Gln	82.3444	23.7492	-0.660476	[-1.245;1.514]
p.Asp898Arg	85.8502	9.19673	-0.765901	[-1.010;-0.094]
p.Asp898Ser	101.877	9.5306	-1.00268	[-1.115;-0.759]
p.Asp898Thr	98.3437	9.89262	-0.975509	[-1.079;-0.542]
p.Asp898Val	87.3861	8.43915	-0.805615	[-1.010;-0.232]
p.Asp898Trp	118.946	9.10994	-1.12379	[-1.568;-1.007]
p.Asp898Ter	140.087	19.1736	-1.73637	[-3.441;-1.013]
p.Asp898Tyr	111.899	25.5598	-1.04059	[-3.277;0.182]
p.Thr899Ala	114.472	4.0031	-1.06361	[-1.183;-1.019]
p.Thr899Cys	146.427	7.49707	-2.39484	[-3.448;-1.392]
p.Thr899Asp	84.5732	8.58859	-0.729592	[-1.006;-0.166]
p.Thr899Glu	103.895	9.82277	-1.01114	[-1.209;-0.686]
p.Thr899Phe	116.165	9.31061	-1.08353	[-1.478;-0.981]
p.Thr899Gly	119.838	7.27232	-1.13884	[-1.460;-1.018]
p.Thr899His	120.036	7.0648	-1.14232	[-1.455;-1.017]
p.Thr899Ile	105.369	10.0087	-1.01472	[-1.257;-0.740]
p.Thr899Lys	105.907	4.23718	-1.01589	[-1.069;-0.966]
p.Thr899Leu	99.5007	8.80829	-0.986067	[-1.092;-0.681]
p.Thr899Met	81.6553	15.566	-0.637714	[-1.038;0.552]
p.Thr899Asn	124.148	7.08411	-1.22197	[-1.686;-1.042]
p.Thr899Pro	102.521	7.36624	-1.00592	[-1.093;-0.816]
p.Thr899Gln	123.819	7.44491	-1.21526	[-1.669;-1.028]
p.Thr899Arg	106.991	3.26262	-1.01815	[-1.056;-0.999]
p.Thr899Ser	115.782	4.9406	-1.07873	[-1.263;-1.017]
p.Thr899=	82.0438	13.9722	-0.650628	[-1.027;0.415]
p.Thr899Val	97.8044	13.8944	-0.970079	[-1.242;-0.289]
p.Thr899Trp	104.925	8.9982	-1.01374	[-1.210;-0.823]
p.Thr899Ter	100.712	5.98633	-0.995423	[-1.042;-0.862]
p.Thr899Tyr	99.6775	6.51363	-0.987543	[-1.053;-0.793]
p.Glu900Ala	101.133	11.9622	-0.99825	[-1.243;-0.532]
p.Glu900Cys	121.728	7.68372	-1.17382	[-1.677;-1.017]
p.Glu900Asp	106.657	7.60421	-1.01747	[-1.174;-0.871]
p.Glu900=	79.2643	3.85542	-0.553611	[-0.795;-0.282]
p.Glu900Phe	99.8911	7.50949	-0.989278	[-1.068;-0.731]
p.Glu900Gly	91.7902	6.46248	-0.893377	[-1.013;-0.556]
p.Glu900His	142.016	13.0045	-1.86975	[-3.433;-1.076]
p.Glu900Ile	109.467	13.6245	-1.02616	[-1.560;-0.717]
p.Glu900Lys	84.8775	6.07778	-0.73849	[-0.936;-0.281]
p.Glu900Leu	93.8083	7.79293	-0.922067	[-1.022;-0.534]
p.Glu900Met	77.578	23.5835	-0.490104	[-1.186;3.645]
p.Glu900Asn	91.296	10.1738	-0.885377	[-1.032;-0.268]
p.Glu900Pro	93.5199	11.3154	-0.918172	[-1.071;-0.179]
p.Glu900Gln	125.456	7.26666	-1.24901	[-1.704;-1.033]
p.Glu900Arg	99.6713	3.9633	-0.987492	[-1.021;-0.893]
p.Glu900Ser	105.661	14.3596	-1.01536	[-1.370;-0.553]
p.Glu900Thr	90.6394	16.1164	-0.873981	[-1.169;0.166]
p.Glu900Val	93.8948	9.25844	-0.923226	[-1.045;-0.464]
p.Glu900Trp	99.5889	22.871	-0.986808	[-1.760;0.582]
p.Glu900Ter	65.5887	7.34177	-0.0107625	[-0.622;0.546]
p.Glu900Tyr	82.1626	13.6973	-0.654536	[-1.017;0.311]
p.Gln901Ala	90.4174	8.5986	-0.869936	[-1.022;-0.421]
p.Gln901Cys	121.728	7.90165	-1.17382	[-1.648;-1.018]
p.Gln901Asp	102.194	10.7169	-1.00434	[-1.224;-0.573]
p.Gln901Glu	105.654	10.9688	-1.01535	[-1.256;-0.770]
p.Gln901Phe	114.018	15.4771	-1.05887	[-2.165;-0.706]
p.Gln901Gly	100.695	7.27877	-0.995306	[-1.070;-0.797]
p.Gln901His	77.15	12.6487	-0.473583	[-1.008;0.485]
p.Gln901Ile	108.919	12.0014	-1.02383	[-1.345;-0.782]
p.Gln901Lys	89.6707	9.4055	-0.855656	[-1.023;-0.233]
p.Gln901Leu	99.8404	6.62549	-0.988871	[-1.059;-0.782]
p.Gln901Met	115.758	4.97878	-1.07843	[-1.247;-1.016]
p.Gln901Asn	127.104	10.3612	-1.28374	[-2.534;-1.017]
p.Gln901Pro	101.44	13.1046	-1.00016	[-1.277;-0.469]
p.Gln901=	95.1885	14.4947	-0.939981	[-1.287;-0.028]
p.Gln901Arg	111.2	9.18475	-1.03579	[-1.341;-0.896]
p.Gln901Ser	118.688	7.08281	-1.11963	[-1.393;-1.013]
p.Gln901Thr	90.0718	16.2286	-0.863454	[-1.229;0.249]
p.Gln901Val	85.1193	11.2134	-0.745451	[-1.016;0.215]
p.Gln901Trp	116.951	5.96923	-1.09392	[-1.330;-1.016]
p.Gln901Ter	98.4151	9.83926	-0.976205	[-1.122;-0.632]
p.Gln901Tyr	112.545	9.41988	-1.04552	[-1.389;-0.928]
p.Pro902Ala	123.279	8.23853	-1.20437	[-1.756;-1.019]
p.Pro902Cys	113.928	7.89083	-1.05796	[-1.302;-0.984]
p.Pro902Asp	107.003	5.46436	-1.01818	[-1.081;-0.959]
p.Pro902Glu	112.659	19.2763	-1.04644	[-2.933;-0.291]
p.Pro902Phe	82.6586	9.06034	-0.670621	[-0.994;0.075]
p.Pro902Gly	84.9526	13.1485	-0.74066	[-1.022;0.284]
p.Pro902His	96.3851	4.76224	-0.95443	[-1.014;-0.783]
p.Pro902Ile	126.099	11.3736	-1.26249	[-2.197;-1.013]
p.Pro902Lys	89.7036	6.14967	-0.856307	[-0.990;-0.499]
p.Pro902Leu	101.223	14.537	-0.998822	[-1.356;-0.462]
p.Pro902Met	107.343	5.36965	-1.01891	[-1.094;-0.958]
p.Pro902Asn	113.515	8.92663	-1.05397	[-1.385;-0.963]
p.Pro902=	94.196	11.6194	-0.927224	[-1.106;-0.269]
p.Pro902Gln	102.2	17.094	-1.00437	[-1.484;-0.125]
p.Pro902Arg	111.979	10.7995	-1.04118	[-1.414;-0.905]
p.Pro902Ser	107.335	18.9745	-1.01889	[-2.746;-0.032]
p.Pro902Thr	102.117	14.3549	-1.00395	[-1.365;-0.453]
p.Pro902Val	100.114	11.8701	-0.991032	[-1.183;-0.589]
p.Pro902Trp	93.203	18.9523	-0.913838	[-1.320;0.441]
p.Pro902Ter	89.5359	19.0467	-0.852969	[-1.262;0.541]
p.Pro902Tyr	142.016	14.9426	-1.86975	[-3.427;-1.053]
p.Gly903Ala	102.367	4.06297	-1.00519	[-1.031;-0.929]
p.Gly903Cys	113.578	12.5218	-1.05456	[-1.588;-0.872]
p.Gly903Asp	83.6158	12.984	-0.700709	[-1.025;0.303]
p.Gly903Glu	121.907	10.1513	-1.17729	[-1.735;-1.009]
p.Gly903Phe	63.7717	18.5332	0.0637292	[-1.001;3.644]
p.Gly903=	109.419	7.3788	-1.02595	[-1.221;-0.955]
p.Gly903His	121.728	19.1556	-1.17382	[-3.317;-0.767]
p.Gly903Ile	121.728	12.7502	-1.17382	[-2.703;-0.970]
p.Gly903Lys	97.8915	8.01747	-0.970977	[-1.051;-0.670]
p.Gly903Leu	106.05	3.95013	-1.0162	[-1.053;-0.967]
p.Gly903Met	93.6277	11.704	-0.919634	[-1.064;-0.166]
p.Gly903Asn	103.228	9.36947	-1.00889	[-1.167;-0.739]
p.Gly903Pro	128.014	13.4773	-1.30302	[-3.285;-1.003]
p.Gly903Gln	77.6446	26.4361	-0.492663	[-1.408;3.701]
p.Gly903Arg	89.944	7.34452	-0.861002	[-1.011;-0.390]
p.Gly903Ser	104.3	9.02255	-1.01226	[-1.175;-0.776]
p.Gly903Thr	92.4607	7.45676	-0.90341	[-1.016;-0.493]
p.Gly903Val	91.6416	17.2897	-0.891026	[-1.169;0.246]
p.Gly903Trp	45.9824	17.2322	0.822457	[-0.534;3.970]
p.Gly903Ter	142.065	18.3742	-1.87366	[-3.428;-1.017]
p.Gly903Tyr	95.9666	8.69888	-0.9495	[-1.042;-0.553]
p.Glu904Ala	91.2193	10.4558	-0.88409	[-1.031;-0.109]
p.Glu904Cys	117.214	10.2377	-1.09757	[-1.642;-0.958]
p.Glu904Asp	91.4589	10.3677	-0.888071	[-1.044;-0.292]
p.Glu904=	36.2695	5.67212	1.90869	[0.801;3.717]
p.Glu904Phe	109.342	11.1886	-1.0256	[-1.367;-0.774]
p.Glu904Gly	100.801	10.5924	-0.996043	[-1.135;-0.652]
p.Glu904His	60.864	11.1671	0.184415	[-0.622;1.809]
p.Glu904Ile	93.3122	16.731	-0.915338	[-1.306;0.363]
p.Glu904Lys	83.9252	5.27934	-0.710185	[-0.929;-0.329]
p.Glu904Leu	99.0937	4.29387	-0.982528	[-1.020;-0.852]
p.Glu904Met	105.442	6.87212	-1.01488	[-1.110;-0.884]
p.Glu904Asn	112.027	6.52275	-1.04153	[-1.236;-0.989]
p.Glu904Pro	107.204	8.74733	-1.0186	[-1.202;-0.881]
p.Glu904Gln	96.0262	18.1322	-0.95021	[-1.307;0.226]
p.Glu904Arg	91.1807	5.09344	-0.883438	[-0.990;-0.613]
p.Glu904Ser	107.532	4.84979	-1.01937	[-1.100;-0.979]
p.Glu904Thr	93.3705	7.56424	-0.916136	[-1.018;-0.534]
p.Glu904Val	96.1494	4.20325	-0.95167	[-1.014;-0.819]
p.Glu904Trp	97.9064	10.9451	-0.97113	[-1.133;-0.533]
p.Glu904Ter	90.0171	18.9924	-0.862408	[-1.188;0.558]
p.Glu904Tyr	79.3575	3.02932	-0.557034	[-0.756;-0.303]
p.Val905Ala	124.706	6.66499	-1.23342	[-1.584;-1.029]
p.Val905Cys	128.828	9.02076	-1.32032	[-2.394;-1.037]
p.Val905Asp	99.9065	12.2421	-0.989401	[-1.193;-0.343]
p.Val905Glu	118.697	15.5415	-1.11977	[-3.022;-0.843]
p.Val905Phe	106.342	11.0264	-1.01681	[-1.361;-0.757]
p.Val905Gly	106.798	1.03326	-1.01776	[-1.024;-1.014]
p.Val905His	122.256	22.4139	-1.18408	[-3.339;-0.639]
p.Val905Ile	91.2544	10.3577	-0.884681	[-1.031;-0.258]
p.Val905Lys	95.1911	8.26095	-0.940014	[-1.030;-0.559]
p.Val905Leu	101.012	18.3069	-0.99746	[-1.423;-0.035]
p.Val905Met	104.119	6.77812	-1.01178	[-1.090;-0.888]
p.Val905Asn	116.207	9.3032	-1.08406	[-1.446;-0.978]
p.Val905Pro	110.764	6.40939	-1.03306	[-1.185;-0.971]
p.Val905Gln	94.6773	12.5251	-0.933493	[-1.115;-0.211]
p.Val905Arg	97.1118	2.27364	-0.962661	[-0.999;-0.906]
p.Val905Ser	119.901	6.37908	-1.13994	[-1.424;-1.020]
p.Val905Thr	97.9275	11.7247	-0.971346	[-1.187;-0.257]
p.Val905=	0	30.9973	4.00446	[0.000;4.009]
p.Val905Trp	91.8873	9.04926	-0.894889	[-1.023;-0.334]
p.Val905Ter	129.972	11.1698	-1.34665	[-3.118;-1.020]
p.Val905Tyr	98.0285	5.32106	-0.972373	[-1.024;-0.793]
p.Ser906Ala	100.134	3.71468	-0.991184	[-1.021;-0.910]
p.Ser906Cys	99.9622	18.8066	-0.989842	[-1.502;0.138]
p.Ser906Asp	124.419	16.4134	-1.22752	[-3.316;-0.946]
p.Ser906Glu	99.9701	17.8401	-0.989905	[-1.443;0.010]
p.Ser906Phe	94.8431	5.88249	-0.935617	[-1.015;-0.691]
p.Ser906Gly	105.252	11.2472	-1.01446	[-1.259;-0.694]
p.Ser906His	99.4418	8.6498	-0.985566	[-1.071;-0.681]
p.Ser906Ile	89.5049	10.9567	-0.852348	[-1.037;-0.065]
p.Ser906Lys	91.296	9.88502	-0.885377	[-1.037;-0.249]
p.Ser906Leu	99.4575	7.23942	-0.9857	[-1.052;-0.770]
p.Ser906Met	64.5832	25.9083	0.0302144	[-1.041;3.860]
p.Ser906Asn	138.182	24.8116	-1.63195	[-3.394;-0.653]
p.Ser906Pro	103.947	2.75277	-1.01129	[-1.026;-0.978]
p.Ser906Gln	107.943	10.556	-1.02048	[-1.319;-0.823]
p.Ser906Arg	100.77	4.86778	-0.995825	[-1.026;-0.895]
p.Ser906=	107.509	4.8216	-1.01931	[-1.095;-0.975]
p.Ser906Thr	120.296	15.6222	-1.14695	[-3.006;-0.903]
p.Ser906Val	85.2096	5.46463	-0.748027	[-0.969;-0.347]
p.Ser906Trp	100.448	7.71293	-0.993537	[-1.084;-0.755]
p.Ser906Ter	104.058	11.5837	-1.01161	[-1.261;-0.637]
p.Ser906Tyr	91.9223	11.2924	-0.89543	[-1.039;-0.234]
p.Ala907=	112.889	10.9112	-1.04837	[-1.486;-0.868]
p.Ala907Cys	118.265	8.2558	-1.11302	[-1.516;-1.004]
p.Ala907Asp	121.728	6.16777	-1.17382	[-1.490;-1.025]
p.Ala907Glu	126.664	5.63585	-1.27442	[-1.604;-1.067]
p.Ala907Phe	102.424	3.44644	-1.00546	[-1.023;-0.954]
p.Ala907Gly	107.62	4.6451	-1.01959	[-1.102;-0.978]
p.Ala907His	103.534	6.66645	-1.00998	[-1.098;-0.868]
p.Ala907Ile	116.324	14.1444	-1.08556	[-1.842;-0.889]
p.Ala907Lys	92.5791	3.53521	-0.905102	[-0.981;-0.776]
p.Ala907Leu	110.544	8.57465	-1.03176	[-1.282;-0.941]
p.Ala907Met	118.067	8.39567	-1.11	[-1.487;-0.988]
p.Ala907Asn	105.5	8.14811	-1.01501	[-1.164;-0.837]
p.Ala907Pro	110.416	3.65047	-1.03102	[-1.101;-1.007]
p.Ala907Gln	92.3063	8.15582	-0.901182	[-1.019;-0.525]
p.Ala907Arg	95.4526	7.83894	-0.943261	[-1.033;-0.522]
p.Ala907Ser	89.672	5.62376	-0.855682	[-0.994;-0.555]
p.Ala907Thr	128.08	12.7549	-1.30442	[-3.387;-0.999]
p.Ala907Val	114.713	6.50139	-1.06625	[-1.255;-0.997]
p.Ala907Trp	121.728	17.9646	-1.17382	[-3.240;-0.783]
p.Ala907Ter	133.901	10.3661	-1.45817	[-3.360;-1.054]
p.Ala907Tyr	113.955	13.4621	-1.05824	[-1.662;-0.795]
p.Leu908Ala	112.955	10.5044	-1.04893	[-1.427;-0.890]
p.Leu908Cys	101.076	7.63868	-0.997876	[-1.086;-0.758]
p.Leu908Asp	82.8631	16.7495	-0.677143	[-1.106;0.593]
p.Leu908Glu	118.151	12.4909	-1.11127	[-1.999;-0.905]
p.Leu908Phe	91.9549	7.26357	-0.89593	[-1.014;-0.526]
p.Leu908Gly	100.381	10.6397	-0.993048	[-1.176;-0.579]
p.Leu908His	100.518	13.1338	-0.99405	[-1.254;-0.416]
p.Leu908Ile	89.4866	12.273	-0.851979	[-1.057;-0.042]
p.Leu908Lys	115.217	9.60249	-1.07197	[-1.517;-0.961]
p.Leu908=	101.755	5.59642	-1.002	[-1.055;-0.891]
p.Leu908Met	121.753	12.8283	-1.17431	[-2.191;-0.967]
p.Leu908Asn	101.061	12.2021	-0.997783	[-1.251;-0.417]
p.Leu908Pro	113.059	6.10718	-1.04983	[-1.232;-1.006]
p.Leu908Gln	141.7	13.3451	-1.84546	[-3.410;-1.066]
p.Leu908Arg	93.2966	9.99383	-0.915125	[-1.048;-0.273]
p.Leu908Ser	107.574	6.34752	-1.01947	[-1.161;-0.939]
p.Leu908Thr	98.904	10.9381	-0.980812	[-1.121;-0.557]
p.Leu908Val	93.3674	3.63233	-0.916094	[-0.993;-0.799]
p.Leu908Trp	121.154	12.156	-1.16281	[-2.227;-0.956]
p.Leu908Ter	111.737	4.86498	-1.03943	[-1.166;-1.004]
p.Leu908Tyr	108.77	8.17133	-1.02325	[-1.299;-0.925]
p.Gly909Ala	109.93	8.29308	-1.0284	[-1.276;-0.934]
p.Gly909Cys	98.3487	8.1044	-0.975558	[-1.081;-0.671]
p.Gly909Asp	119.842	5.4084	-1.1389	[-1.341;-1.031]
p.Gly909Glu	118.258	4.59126	-1.11291	[-1.297;-1.025]
p.Gly909Phe	87.82	5.92338	-0.81595	[-0.982;-0.428]
p.Gly909=	57.6463	27.6159	0.31074	[-1.023;3.985]
p.Gly909His	114.896	7.37223	-1.06828	[-1.323;-0.996]
p.Gly909Ile	109.079	6.85288	-1.02448	[-1.175;-0.935]
p.Gly909Lys	124.745	6.62665	-1.23423	[-1.591;-1.040]
p.Gly909Leu	102.805	3.16722	-1.00718	[-1.022;-0.961]
p.Gly909Met	99.295	1.57474	-0.984302	[-1.006;-0.953]
p.Gly909Asn	94.2074	12.1389	-0.927375	[-1.104;-0.256]
p.Gly909Pro	89.1455	12.187	-0.845013	[-1.046;-0.096]
p.Gly909Gln	124.474	14.6726	-1.22864	[-3.329;-0.968]
p.Gly909Arg	104.677	7.15836	-1.01317	[-1.132;-0.873]
p.Gly909Ser	115.771	3.94955	-1.07859	[-1.208;-1.020]
p.Gly909Thr	102.463	9.49899	-1.00565	[-1.197;-0.751]
p.Gly909Val	103.735	3.07807	-1.01065	[-1.034;-0.963]
p.Gly909Trp	93.252	7.0113	-0.914512	[-1.017;-0.539]
p.Gly909Ter	148.229	13.0929	-2.84967	[-3.428;-1.224]
p.Gly909Tyr	102.229	2.18796	-1.00451	[-1.017;-0.976]
p.Pro910Ala	95.7961	9.97299	-0.947452	[-1.060;-0.419]
p.Pro910Cys	103.237	6.50118	-1.00892	[-1.081;-0.874]
p.Pro910Asp	119.271	5.2902	-1.12915	[-1.336;-1.025]
p.Pro910Glu	102.278	15.1439	-1.00476	[-1.325;-0.258]
p.Pro910Phe	94.271	17.6134	-0.928211	[-1.256;0.211]
p.Pro910Gly	135.207	9.88925	-1.50416	[-3.406;-1.059]
p.Pro910His	118.428	9.4178	-1.11553	[-1.547;-0.992]
p.Pro910Ile	120.83	5.73958	-1.15672	[-1.435;-1.027]
p.Pro910Lys	128.357	15.504	-1.31023	[-3.423;-0.985]
p.Pro910Leu	101.226	7.23563	-0.998843	[-1.103;-0.775]
p.Pro910Met	97.0371	10.7248	-0.961835	[-1.086;-0.514]
p.Pro910Asn	141.494	8.65804	-1.83019	[-3.441;-1.221]
p.Pro910=	101.792	4.71299	-1.00221	[-1.035;-0.907]
p.Pro910Gln	107.715	5.59736	-1.01984	[-1.131;-0.951]
p.Pro910Arg	103.404	13.4228	-1.00953	[-1.296;-0.391]
p.Pro910Ser	99.842	8.86681	-0.988884	[-1.105;-0.677]
p.Pro910Thr	100.356	7.92089	-0.992864	[-1.091;-0.759]
p.Pro910Val	104.515	7.56097	-1.01279	[-1.133;-0.853]
p.Pro910Trp	75.1686	32.0139	-0.395797	[-1.537;3.892]
p.Pro910Ter	111.779	25.4981	-1.03973	[-3.301;-0.025]
p.Pro910Tyr	94.0812	8.96578	-0.925707	[-1.037;-0.502]
p.Gly911Ala	94.0603	6.54296	-0.925429	[-1.018;-0.627]
p.Gly911Cys	82.4718	6.79109	-0.664607	[-0.957;-0.187]
p.Gly911Asp	93.377	13.1034	-0.916225	[-1.155;-0.150]
p.Gly911Glu	96.4489	5.72988	-0.95517	[-1.021;-0.753]
p.Gly911Phe	60.864	24.3978	0.184415	[-1.031;3.901]
p.Gly911=	81.3361	7.32462	-0.626943	[-0.939;-0.080]
p.Gly911His	105.598	7.0903	-1.01522	[-1.116;-0.892]
p.Gly911Ile	97.833	17.9189	-0.970375	[-1.365;0.226]
p.Gly911Lys	98.073	9.51304	-0.972823	[-1.093;-0.504]
p.Gly911Leu	121.035	12.0554	-1.16056	[-2.279;-0.965]
p.Gly911Met	108.483	5.87485	-1.02221	[-1.146;-0.966]
p.Gly911Asn	90.7397	16.5991	-0.875776	[-1.234;0.550]
p.Gly911Pro	103.152	12.9499	-1.0086	[-1.336;-0.623]
p.Gly911Gln	110.428	21.5616	-1.03109	[-3.175;-0.269]
p.Gly911Arg	111.669	7.38934	-1.03895	[-1.278;-0.960]
p.Gly911Ser	107.795	7.48321	-1.02006	[-1.175;-0.918]
p.Gly911Thr	107.103	4.41646	-1.01838	[-1.077;-0.978]
p.Gly911Val	96.5899	17.2684	-0.956794	[-1.343;0.182]
p.Gly911Trp	111.934	12.9556	-1.04085	[-1.627;-0.705]
p.Gly911Ter	88.9909	29.4182	-0.841789	[-1.802;3.625]
p.Gly911Tyr	116.153	5.09368	-1.08338	[-1.265;-1.019]
p.Arg912Ala	119.64	12.2242	-1.13541	[-2.425;-0.925]
p.Arg912Cys	109.996	9.33604	-1.02874	[-1.369;-0.913]
p.Arg912Asp	133.606	5.79436	-1.44853	[-2.118;-1.186]
p.Arg912Glu	120.925	10.0831	-1.1585	[-1.770;-0.985]
p.Arg912Phe	117.758	4.28235	-1.10539	[-1.256;-1.023]
p.Arg912Gly	115.229	11.6342	-1.07211	[-1.769;-0.858]
p.Arg912His	101.763	11.207	-1.00205	[-1.216;-0.614]
p.Arg912Ile	103.673	3.91639	-1.01045	[-1.035;-0.953]
p.Arg912Lys	104.728	6.14492	-1.01328	[-1.095;-0.907]
p.Arg912Leu	110.831	3.73266	-1.03347	[-1.110;-1.012]
p.Arg912Met	105.117	6.36916	-1.01417	[-1.094;-0.895]
p.Arg912Asn	110.466	3.0799	-1.0313	[-1.089;-1.014]
p.Arg912Pro	112.958	5.57619	-1.04896	[-1.238;-1.004]
p.Arg912Gln	98.5015	9.18149	-0.977039	[-1.086;-0.557]
p.Arg912=	107.837	8.47013	-1.02018	[-1.199;-0.880]
p.Arg912Ser	126.878	7.1774	-1.27895	[-1.750;-1.048]
p.Arg912Thr	126.802	5.45938	-1.27734	[-1.602;-1.103]
p.Arg912Val	107.33	2.43377	-1.01888	[-1.043;-1.009]
p.Arg912Trp	98.0554	3.77193	-0.972646	[-1.016;-0.876]
p.Arg912Ter	110.575	11.9386	-1.03194	[-1.502;-0.831]
p.Arg912Tyr	106.353	6.04668	-1.01684	[-1.111;-0.945]
p.Ala913=	91.8109	7.90355	-0.893701	[-1.017;-0.477]
p.Ala913Cys	113.955	12.7447	-1.05823	[-1.550;-0.894]
p.Ala913Asp	125.288	12.7836	-1.2455	[-3.080;-0.994]
p.Ala913Glu	107.03	2.0566	-1.01823	[-1.034;-1.009]
p.Ala913Phe	92.9536	28.0789	-0.91038	[-2.664;1.294]
p.Ala913Gly	109.316	5.90764	-1.02549	[-1.152;-0.976]
p.Ala913His	93.9223	10.8104	-0.923592	[-1.066;-0.247]
p.Ala913Ile	88.8808	6.12684	-0.839469	[-0.990;-0.478]
p.Ala913Lys	97.4848	3.37257	-0.966714	[-1.012;-0.877]
p.Ala913Leu	112.8	8.92665	-1.04761	[-1.380;-0.943]
p.Ala913Met	109.452	10.4753	-1.0261	[-1.281;-0.845]
p.Ala913Asn	93.5032	8.29581	-0.917946	[-1.027;-0.513]
p.Ala913Pro	71.0521	0.00741279	-0.230569	[-0.231;-0.230]
p.Ala913Gln	99.4816	10.5966	-0.985905	[-1.129;-0.538]
p.Ala913Arg	91.8413	3.53236	-0.894175	[-0.981;-0.742]
p.Ala913Ser	99.3707	1.81671	-0.984957	[-1.009;-0.945]
p.Ala913Thr	114.778	14.6138	-1.06696	[-1.970;-0.740]
p.Ala913Val	111.599	4.12299	-1.03847	[-1.132;-1.010]
p.Ala913Trp	83.3033	12.5507	-0.69101	[-1.015;0.263]
p.Ala913Ter	120.982	4.08078	-1.15957	[-1.336;-1.041]
p.Ala913Tyr	93.3931	4.09159	-0.916445	[-0.998;-0.748]
p.Gly914Ala	99.9876	4.60498	-0.990043	[-1.022;-0.890]
p.Gly914Cys	110.112	5.38685	-1.02935	[-1.138;-0.991]
p.Gly914Asp	110.636	5.59288	-1.03229	[-1.171;-0.992]
p.Gly914Glu	100.081	4.54686	-0.990774	[-1.023;-0.879]
p.Gly914Phe	90.2704	7.0867	-0.867206	[-1.011;-0.462]
p.Gly914=	85.502	4.5079	-0.756276	[-0.926;-0.484]
p.Gly914His	100.198	10.588	-0.991675	[-1.177;-0.574]
p.Gly914Ile	117.885	9.32842	-1.10727	[-1.562;-0.981]
p.Gly914Lys	101.077	8.13994	-0.997889	[-1.088;-0.778]
p.Gly914Leu	97.6712	0.969606	-0.968689	[-0.987;-0.948]
p.Gly914Met	98.4589	2.54656	-0.976628	[-1.010;-0.920]
p.Gly914Asn	102.525	6.30022	-1.00594	[-1.060;-0.862]
p.Gly914Pro	113.086	9.2536	-1.05007	[-1.344;-0.947]
p.Gly914Gln	118.694	8.09484	-1.11974	[-1.528;-1.000]
p.Gly914Arg	90.4145	7.7695	-0.869884	[-1.015;-0.369]
p.Gly914Ser	102.075	3.78639	-1.00373	[-1.027;-0.935]
p.Gly914Thr	98.9182	3.7822	-0.980942	[-1.016;-0.888]
p.Gly914Val	105.133	3.59315	-1.0142	[-1.041;-0.978]
p.Gly914Trp	81.1783	9.69425	-0.621564	[-1.002;0.110]
p.Gly914Ter	124.834	5.02346	-1.23608	[-1.483;-1.060]
p.Gly914Tyr	104.471	12.3188	-1.01268	[-1.294;-0.646]
p.Ala915=	94.6658	4.98618	-0.933344	[-1.009;-0.746]
p.Ala915Cys	95.9256	9.22808	-0.949009	[-1.054;-0.494]
p.Ala915Asp	87.7858	6.43087	-0.815151	[-0.999;-0.441]
p.Ala915Glu	108.209	8.48144	-1.02129	[-1.215;-0.895]
p.Ala915Phe	127.225	19.4364	-1.28629	[-3.386;-0.842]
p.Ala915Gly	94.2105	7.96687	-0.927415	[-1.027;-0.538]
p.Ala915His	101.649	4.64281	-1.0014	[-1.032;-0.914]
p.Ala915Ile	89.2853	10.3024	-0.847891	[-1.026;-0.157]
p.Ala915Lys	82.7033	5.61322	-0.672054	[-0.923;-0.268]
p.Ala915Leu	86.7497	11.6654	-0.78973	[-1.033;0.022]
p.Ala915Met	94.0825	14.4769	-0.925724	[-1.151;-0.041]
p.Ala915Asn	113.033	15.9566	-1.04961	[-2.731;-0.636]
p.Ala915Pro	92.6603	10.9403	-0.906255	[-1.053;-0.133]
p.Ala915Gln	99.3665	4.64863	-0.984921	[-1.025;-0.852]
p.Ala915Arg	92.6275	4.46751	-0.90579	[-1.005;-0.685]
p.Ala915Ser	100.696	1.76917	-0.99531	[-1.011;-0.962]
p.Ala915Thr	90.9697	4.02783	-0.879821	[-0.983;-0.684]
p.Ala915Val	110.898	7.22001	-1.03388	[-1.244;-0.972]
p.Ala915Trp	89.138	9.07859	-0.844857	[-1.017;-0.300]
p.Ala915Ter	90.163	11.2268	-0.865186	[-1.028;-0.085]
p.Ala915Tyr	103.47	12.2606	-1.00976	[-1.282;-0.615]
p.Gly916Ala	104.41	9.63906	-1.01254	[-1.182;-0.807]
p.Gly916Cys	123.557	4.44126	-1.20997	[-1.422;-1.065]
p.Gly916Asp	121.728	5.98559	-1.17382	[-1.464;-1.036]
p.Gly916Glu	113.741	6.71491	-1.05612	[-1.298;-0.997]
p.Gly916Phe	61.6915	7.28259	0.15027	[-0.434;0.675]
p.Gly916=	95.4211	10.0503	-0.942873	[-1.083;-0.454]
p.Gly916His	66.9108	8.10736	-0.0642134	[-0.630;0.599]
p.Gly916Ile	101.44	6.02989	-1.00016	[-1.060;-0.854]
p.Gly916Lys	84.0591	10.2177	-0.714245	[-1.011;0.083]
p.Gly916Leu	103.906	6.54625	-1.01117	[-1.065;-0.890]
p.Gly916Met	106.512	5.64669	-1.01717	[-1.100;-0.949]
p.Gly916Asn	126.672	20.5195	-1.27458	[-3.359;-0.761]
p.Gly916Pro	74.8127	9.80979	-0.381656	[-0.895;0.334]
p.Gly916Gln	137.041	13.7513	-1.57865	[-3.393;-1.025]
p.Gly916Arg	116.82	5.13379	-1.09214	[-1.242;-1.016]
p.Gly916Ser	114.834	7.58901	-1.0676	[-1.354;-0.980]
p.Gly916Thr	105.284	13.874	-1.01453	[-1.386;-0.505]
p.Gly916Val	121.241	5.55684	-1.16447	[-1.365;-1.029]
p.Gly916Trp	61.2841	17.8133	0.167126	[-0.940;3.781]
p.Gly916Ter	112.093	7.91947	-1.04202	[-1.321;-0.960]
p.Gly916Tyr	135.782	9.95413	-1.52621	[-3.422;-1.098]
p.Pro917Ala	80.7454	27.1807	-0.606627	[-1.323;1.878]
p.Pro917Cys	95.6434	22.4684	-0.9456	[-1.735;0.466]
p.Pro917Asp	141.905	15.5542	-1.86109	[-3.421;-1.023]
p.Pro917Glu	74.1302	15.9842	-0.354418	[-1.006;1.152]
p.Pro917Phe	118.356	16.6605	-1.11441	[-3.154;-0.621]
p.Pro917Gly	92.201	25.2676	-0.899636	[-2.138;0.881]
p.Pro917His	55.9719	24.826	0.376611	[-1.008;3.998]
p.Pro917Ile	114.861	10.7737	-1.0679	[-1.503;-0.926]
p.Pro917Lys	41.4504	23.6533	1.1598	[-0.885;4.004]
p.Pro917Leu	106.456	30.9319	-1.01705	[-3.257;0.570]
p.Pro917Met	109.591	25.0135	-1.02674	[-3.338;0.295]
p.Pro917Asn	109.837	3.60236	-1.02793	[-1.093;-1.005]
p.Pro917=	111.584	6.85824	-1.03836	[-1.249;-0.970]
p.Pro917Gln	165.802	22.7277	-2.93894	[-3.400;0.000]
p.Pro917Arg	86.8417	14.8733	-0.792078	[-1.054;0.264]
p.Pro917Ser	129.854	11.7541	-1.34381	[-3.298;-1.018]
p.Pro917Thr	107.619	18.3775	-1.01959	[-1.990;-0.221]
p.Pro917Val	116.722	8.69582	-1.09081	[-1.445;-0.988]
p.Pro917Trp	82.0438	4.42014	-0.650628	[-0.876;-0.352]
p.Pro917Ter	75.8063	4.51858	-0.421003	[-0.714;-0.053]
p.Pro917Tyr	82.9008	24.6595	-0.678342	[-1.312;2.412]
p.Ser918Ala	103.412	14.4926	-1.00956	[-1.297;-0.451]
p.Ser918Cys	68.7984	24.9738	-0.13992	[-1.042;3.877]
p.Ser918Asp	46.9805	10.1933	0.766706	[-0.126;3.709]
p.Ser918Glu	101.335	15.1148	-0.999522	[-1.340;-0.203]
p.Ser918Phe	123.923	42.4774	-1.21737	[-3.350;1.402]
p.Ser918Gly	114.074	6.06605	-1.05943	[-1.251;-1.006]
p.Ser918His	120.587	13.3863	-1.15225	[-2.336;-0.932]
p.Ser918Ile	108.761	13.877	-1.02322	[-1.533;-0.604]
p.Ser918Lys	54.4293	55.2071	0.439078	[-2.996;4.008]
p.Ser918Leu	110.467	11.1862	-1.03131	[-1.410;-0.861]
p.Ser918Met	107.776	13.8143	-1.02001	[-1.534;-0.677]
p.Ser918Asn	82.0438	3.95996	-0.650628	[-0.856;-0.364]
p.Ser918Pro	124.351	19.2707	-1.22613	[-3.413;-0.731]
p.Ser918Gln	45.5003	4.88718	0.85132	[0.463;2.051]
p.Ser918Arg	53.9503	20.5658	0.458612	[-0.902;3.945]
p.Ser918=	71.5801	5.11254	-0.251965	[-0.620;0.165]
p.Ser918Thr	99.6688	27.7507	-0.987471	[-3.169;0.800]
p.Ser918Val	121.646	5.48219	-1.17223	[-1.399;-1.032]
p.Ser918Trp	82.0438	19.6797	-0.650628	[-1.147;0.835]
p.Ser918Ter	153.346	24.8583	-3.34177	[-3.421;0.000]
p.Ser918Tyr	115.255	12.1137	-1.07241	[-1.700;-0.877]
p.Ser919Ala	101.395	18.3838	-0.999894	[-1.520;0.223]
p.Ser919Cys	0	13.997	4.00446	[2.807;4.010]
p.Ser919Asp	121.728	15.887	-1.17382	[-3.377;-0.913]
p.Ser919Glu	3.50072	25.4515	4.00966	[0.000;4.009]
p.Ser919Phe	120.308	14.0555	-1.14717	[-2.130;-0.905]
p.Ser919Gly	100.377	7.27265	-0.993014	[-1.063;-0.796]
p.Ser919His	121.67	18.1125	-1.1727	[-3.310;-0.797]
p.Ser919Ile	132.886	20.4084	-1.42596	[-3.412;-0.888]
p.Ser919Lys	57.0003	26.3247	0.335838	[-1.015;3.993]
p.Ser919Leu	113.397	13.5688	-1.05286	[-1.718;-0.761]
p.Ser919Met	98.848	18.3142	-0.980298	[-1.444;0.000]
p.Ser919Asn	41.4504	24.4211	1.1598	[-0.782;4.007]
p.Ser919Pro	97.2105	21.7015	-0.963745	[-1.487;0.238]
p.Ser919Gln	82.0438	29.6572	-0.650628	[-1.785;3.745]
p.Ser919Arg	87.594	13.8811	-0.810619	[-1.050;0.191]
p.Ser919=	21.9064	NA	3.81515	[NA;NA]
p.Ser919Thr	113.711	37.2198	-1.05583	[-3.323;0.905]
p.Ser919Val	104.457	9.80274	-1.01265	[-1.204;-0.739]
p.Ser919Trp	153.346	33.9663	-3.34177	[-3.416;0.000]
p.Ser919Ter	84.9256	38.2571	-0.739881	[-3.024;3.916]
p.Ser919Tyr	92.0813	26.0693	-0.89785	[-1.777;1.219]
p.Arg920Ala	102.246	14.9795	-1.0046	[-1.524;-0.329]
p.Arg920Cys	121.728	10.5687	-1.17382	[-1.814;-0.966]
p.Arg920Asp	158.124	6.04913	-3.18836	[-3.427;-2.437]
p.Arg920Glu	104.21	8.84861	-1.01203	[-1.161;-0.775]
p.Arg920Phe	71.4539	6.32942	-0.246855	[-0.743;0.242]
p.Arg920Gly	106.733	12.879	-1.01763	[-1.279;-0.590]
p.Arg920His	0	0	4.00446	[4.004;4.004]
p.Arg920Ile	31.0252	NA	3.62475	[NA;NA]
p.Arg920Lys	89.2386	6.42835	-0.846934	[-0.997;-0.491]
p.Arg920Leu	102.353	26.6725	-1.00513	[-3.188;0.546]
p.Arg920Met	66.6771	27.537	-0.0547942	[-1.140;3.948]
p.Arg920Asn	124.101	NA	-1.221	[NA;NA]
p.Arg920Pro	91.0907	8.30694	-0.881907	[-1.017;-0.330]
p.Arg920Gln	103.314	30.2926	-1.00921	[-3.302;0.823]
p.Arg920=	93.4399	14.4238	-0.917083	[-1.189;-0.030]
p.Arg920Ser	85.1391	16.7338	-0.746017	[-1.092;0.569]
p.Arg920Thr	60.864	26.8478	0.184415	[-1.028;3.950]
p.Arg920Val	65.9507	19.6517	-0.0254296	[-1.007;3.702]
p.Arg920Trp	60.864	4.64931	0.184415	[-0.194;0.522]
p.Arg920Ter	102.314	21.9167	-1.00494	[-1.718;0.261]
p.Arg920Tyr	82.0438	83.2163	-0.650628	[-3.264;4.003]
p.Pro926Ala	102.683	5.18289	-1.00665	[-1.043;-0.896]
p.Pro926Cys	0	NA	4.00446	[NA;NA]
p.Pro926Asp	123.983	19.9831	-1.21861	[-3.384;-0.703]
p.Pro926Glu	NA	NA	NA	[NA;NA]
p.Pro926Phe	NA	NA	NA	[NA;NA]
p.Pro926Gly	NA	NA	NA	[NA;NA]
p.Pro926His	146.303	14.2066	-2.37219	[-3.420;-1.140]
p.Pro926Ile	125.802	28.9272	-1.25625	[-3.391;0.000]
p.Pro926Lys	NA	NA	NA	[NA;NA]
p.Pro926Leu	115.157	2.65403	-1.07127	[-1.142;-1.027]
p.Pro926Met	84.3273	3.47837	-0.722299	[-0.881;-0.483]
p.Pro926Asn	112.436	4.63782	-1.04466	[-1.175;-1.010]
p.Pro926=	0	27.7696	4.00446	[0.000;4.009]
p.Pro926Gln	60.5608	5.82062	0.196808	[-0.261;0.650]
p.Pro926Arg	168.655	6.95674	-2.87452	[-3.237;-2.450]
p.Pro926Ser	92.9293	15.0036	-0.91004	[-1.127;-0.039]
p.Pro926Thr	69.0237	7.75802	-0.148938	[-0.722;0.461]
p.Pro926Val	109.726	4.41882	-1.02739	[-1.105;-0.997]
p.Pro926Trp	NA	NA	NA	[NA;NA]
p.Pro926Ter	69.0237	0	-0.148938	[-0.149;-0.149]
p.Pro926Tyr	0	NA	4.00446	[NA;NA]
p.Gly928Ala	107.83	3.59777	-1.02016	[-1.057;-0.998]
p.Gly928Cys	0	27.0984	4.00446	[0.000;4.009]
p.Gly928Asp	104.786	18.1712	-1.01342	[-1.728;-0.226]
p.Gly928Glu	123.989	20.1417	-1.21873	[-3.340;-0.754]
p.Gly928Phe	NA	NA	NA	[NA;NA]
p.Gly928=	NA	NA	NA	[NA;NA]
p.Gly928His	138.047	7.98389	-1.62535	[-3.417;-1.198]
p.Gly928Ile	87.4498	10.0287	-0.807158	[-1.017;-0.071]
p.Gly928Lys	58.3235	11.577	0.284627	[-0.604;1.886]
p.Gly928Leu	107.83	12.4071	-1.02016	[-1.347;-0.722]
p.Gly928Met	114.735	10.4207	-1.06648	[-1.465;-0.942]
p.Gly928Asn	108.757	5.67096	-1.02321	[-1.136;-0.963]
p.Gly928Pro	106.349	17.2121	-1.01683	[-1.790;-0.219]
p.Gly928Gln	129.698	25.8943	-1.34012	[-3.342;-0.421]
