## Supplemental Tables for "Multiplexed Assays of Variant Effect and Automated Patch-clamping Improve *KCNH2*-LQTS Variant Classification and Cardiac Event Risk Stratification" (part 3 of 3)

### Sheet: Table S4 (continued)
Table S4: Log likelihood ratio strength of ACMG evidence.
p.Gly928Arg	63.6638	25.4382	0.0682063	[-1.071;3.933]
p.Gly928Ser	68.2748	10.8159	-0.118971	[-0.858;0.867]
p.Gly928Thr	86.2642	13.8843	-0.777062	[-1.052;0.244]
p.Gly928Val	121.771	22.0159	-1.17465	[-3.378;-0.583]
p.Gly928Trp	77.1539	16.0972	-0.473734	[-1.017;0.852]
p.Gly928Ter	131.672	26.5845	-1.39067	[-3.398;-0.282]
p.Gly928Tyr	69.0237	10.8071	-0.148938	[-0.855;0.677]
p.Ser930Ala	96.382	9.60726	-0.954395	[-1.058;-0.528]
p.Ser930Cys	166.459	4.09694	-2.92305	[-3.195;-2.761]
p.Ser930Asp	146.708	14.0716	-2.44909	[-3.431;-1.122]
p.Ser930Glu	112.436	26.8021	-1.04466	[-3.322;0.129]
p.Ser930Phe	NA	NA	NA	[NA;NA]
p.Ser930Gly	102.903	15.23	-1.0076	[-1.365;-0.383]
p.Ser930His	158.006	14.3641	-3.19239	[-3.407;-1.408]
p.Ser930Ile	87.7819	32.5673	-0.815059	[-2.540;3.814]
p.Ser930Lys	79.0029	47.9164	-0.543963	[-3.290;3.991]
p.Ser930Leu	69.0237	7.77317	-0.148938	[-0.729;0.478]
p.Ser930Met	69.0237	0	-0.148938	[-0.149;-0.149]
p.Ser930Asn	110.486	6.6733	-1.03142	[-1.214;-0.973]
p.Ser930Pro	97.8061	10.0932	-0.970096	[-1.101;-0.544]
p.Ser930Gln	69.0237	8.349	-0.148938	[-0.756;0.563]
p.Ser930Arg	73.8024	16.076	-0.341306	[-1.016;1.096]
p.Ser930=	37.7406	22.1758	1.62542	[-0.682;4.008]
p.Ser930Thr	147.585	10.5142	-2.65214	[-3.430;-1.326]
p.Ser930Val	124.63	6.01872	-1.23185	[-1.562;-1.052]
p.Ser930Trp	NA	NA	NA	[NA;NA]
p.Ser930Ter	116.845	2.81836	-1.09247	[-1.191;-1.036]
p.Ser930Tyr	14.6303	33.7514	3.93293	[-0.590;4.008]
p.Pro931Ala	138.047	8.45668	-1.62535	[-3.424;-1.163]
p.Pro931Cys	74.9482	18.1644	-0.387046	[-1.041;1.446]
p.Pro931Asp	113.189	35.9287	-1.05098	[-3.306;0.687]
p.Pro931Glu	117.042	29.904	-1.09518	[-3.236;0.336]
p.Pro931Phe	119.439	24.9009	-1.13198	[-3.384;-0.081]
p.Pro931Gly	76.2572	12.3199	-0.438741	[-0.984;0.515]
p.Pro931His	106.584	20.2921	-1.01732	[-3.010;-0.179]
p.Pro931Ile	158.006	35.8044	-3.19239	[-3.370;0.000]
p.Pro931Lys	58.5212	40.6351	0.277026	[-1.880;4.002]
p.Pro931Leu	98.9473	9.91862	-0.981208	[-1.090;-0.601]
p.Pro931Met	134.788	24.3676	-1.4888	[-3.412;-0.756]
p.Pro931Asn	NA	NA	NA	[NA;NA]
p.Pro931=	125.785	5.9284	-1.2559	[-1.579;-1.058]
p.Pro931Gln	107.47	3.91045	-1.01921	[-1.071;-0.984]
p.Pro931Arg	105.673	6.27335	-1.01539	[-1.110;-0.921]
p.Pro931Ser	87.781	13.8065	-0.815039	[-1.078;0.180]
p.Pro931Thr	106.584	23.6424	-1.01732	[-3.143;0.099]
p.Pro931Val	103.424	8.08468	-1.0096	[-1.101;-0.824]
p.Pro931Trp	140.545	5.79728	-1.76508	[-3.428;-1.323]
p.Pro931Ter	35.3267	16.5191	2.12719	[-0.063;4.004]
p.Pro931Tyr	113.289	45.2523	-1.05188	[-3.343;3.705]
p.Ser932Ala	137.568	11.6464	-1.60252	[-3.419;-1.068]
p.Ser932Cys	80.0436	24.3414	-0.58188	[-1.283;2.767]
p.Ser932Asp	58.5212	24.7549	0.277026	[-1.019;3.935]
p.Ser932Glu	137.76	11.517	-1.61155	[-3.407;-1.099]
p.Ser932Phe	117.042	NA	-1.09518	[NA;NA]
p.Ser932Gly	116.647	9.73209	-1.08981	[-1.620;-0.980]
p.Ser932His	81.9291	21.3767	-0.646836	[-1.311;1.037]
p.Ser932Ile	81.3415	7.59047	-0.627126	[-0.948;-0.096]
p.Ser932Lys	107.881	17.1469	-1.0203	[-1.605;-0.503]
p.Ser932Leu	106.84	12.3018	-1.01784	[-1.359;-0.677]
p.Ser932Met	26.3343	15.9721	3.72364	[0.296;4.009]
p.Ser932Asn	100.065	5.39459	-0.990649	[-1.039;-0.849]
p.Ser932Pro	132.46	15.0282	-1.41321	[-3.427;-1.009]
p.Ser932Gln	118.884	19.6091	-1.12279	[-3.394;-0.630]
p.Ser932Arg	94.3515	8.59575	-0.929266	[-1.043;-0.509]
p.Ser932=	104.681	15.0439	-1.01318	[-1.412;-0.346]
p.Ser932Thr	70.2707	4.10613	-0.198987	[-0.534;0.092]
p.Ser932Val	106.567	11.2576	-1.01728	[-1.335;-0.776]
p.Ser932Trp	NA	NA	NA	[NA;NA]
p.Ser932Ter	9.75354	9.82072	3.98356	[3.673;4.010]
p.Ser932Tyr	NA	NA	NA	[NA;NA]
p.Ser933Ala	72.6324	9.75525	-0.294395	[-0.862;0.468]
p.Ser933Cys	121.122	3.62488	-1.1622	[-1.294;-1.051]
p.Ser933Asp	137.524	15.5144	-1.60047	[-3.405;-1.029]
p.Ser933Glu	108.577	14.8114	-1.02254	[-1.509;-0.662]
p.Ser933Phe	148.561	9.15444	-2.97663	[-3.435;-1.451]
p.Ser933Gly	133.133	8.54393	-1.43358	[-3.275;-1.077]
p.Ser933His	97.8061	10.0932	-0.970096	[-1.076;-0.425]
p.Ser933Ile	0	17.6771	4.00446	[1.183;4.010]
p.Ser933Lys	NA	NA	NA	[NA;NA]
p.Ser933Leu	0	21.5095	4.00446	[0.000;4.010]
p.Ser933Met	164.589	6.62824	-2.97082	[-3.357;-2.634]
p.Ser933Asn	54.8629	2.20941	0.421418	[0.264;0.605]
p.Ser933Pro	105.338	22.6498	-1.01466	[-3.065;0.345]
p.Ser933Gln	137.157	5.52353	-1.58379	[-3.038;-1.278]
p.Ser933Arg	52.6686	16.6696	0.510601	[-0.704;3.871]
p.Ser933=	69.0237	0	-0.148938	[-0.149;-0.149]
p.Ser933Thr	59.541	9.29863	0.237694	[-0.453;1.280]
p.Ser933Val	89.5759	12.9369	-0.85377	[-1.072;0.045]
p.Ser933Trp	NA	NA	NA	[NA;NA]
p.Ser933Ter	112.628	6.65577	-1.0462	[-1.239;-0.994]
p.Ser933Tyr	168.655	6.95674	-2.87452	[-3.267;-2.485]
p.Gly934Ala	123.199	12.9798	-1.20276	[-2.333;-0.949]
p.Gly934Cys	109.594	8.90925	-1.02675	[-1.290;-0.888]
p.Gly934Asp	85.4788	31.7811	-0.755626	[-2.915;3.807]
p.Gly934Glu	103.515	18.3385	-1.00992	[-1.625;-0.047]
p.Gly934Phe	69.2891	20.1373	-0.159565	[-1.055;2.442]
p.Gly934=	NA	NA	NA	[NA;NA]
p.Gly934His	58.5212	NA	0.277026	[NA;NA]
p.Gly934Ile	140.545	5.79728	-1.76508	[-3.432;-1.341]
p.Gly934Lys	110.133	51.9676	-1.02946	[-3.353;3.868]
p.Gly934Leu	97.3871	25.7545	-0.965664	[-2.598;0.778]
p.Gly934Met	65.8358	39.9303	-0.0207748	[-1.817;3.994]
p.Gly934Asn	NA	NA	NA	[NA;NA]
p.Gly934Pro	74.1713	11.8969	-0.356063	[-0.982;0.657]
p.Gly934Gln	87.7819	30.9749	-0.815059	[-2.896;3.697]
p.Gly934Arg	105.598	7.24444	-1.01522	[-1.119;-0.882]
p.Gly934Ser	129.717	6.55032	-1.34056	[-1.838;-1.102]
p.Gly934Thr	168.358	15.9939	-2.88084	[-3.406;0.000]
p.Gly934Val	93.6677	15.1325	-0.920174	[-1.124;0.027]
p.Gly934Trp	143.774	24.0828	-2.02889	[-3.404;-0.725]
p.Gly934Ter	86.7496	21.5014	-0.789728	[-1.358;0.648]
p.Gly934Tyr	NA	NA	NA	[NA;NA]
p.Pro935Ala	93.2589	11.2796	-0.914607	[-1.076;-0.283]
p.Pro935Cys	115.381	4.78617	-1.07389	[-1.244;-1.017]
p.Pro935Asp	0	0	4.00446	[4.004;4.004]
p.Pro935Glu	105.347	5.36109	-1.01467	[-1.083;-0.942]
p.Pro935Phe	57.2882	31.6366	0.324601	[-1.130;4.001]
p.Pro935Gly	115.598	8.57609	-1.07649	[-1.402;-0.970]
p.Pro935His	58.5212	NA	0.277026	[NA;NA]
p.Pro935Ile	0	1.66948	4.00446	[3.986;4.010]
p.Pro935Lys	0	0	4.00446	[4.004;4.004]
p.Pro935Leu	69.0237	7.27404	-0.148938	[-0.707;0.399]
p.Pro935Met	63.6984	13.0835	0.0667714	[-0.871;1.778]
p.Pro935Asn	139.394	22.5054	-1.69579	[-3.413;-0.803]
p.Pro935=	66.9901	10.7433	-0.0674025	[-0.777;0.756]
p.Pro935Gln	110.972	2.73129	-1.03434	[-1.086;-1.014]
p.Pro935Arg	101.132	3.50616	-0.998243	[-1.022;-0.935]
p.Pro935Ser	81.8593	11.2576	-0.644519	[-1.006;0.255]
p.Pro935Thr	73.1511	10.3902	-0.315223	[-0.885;0.428]
p.Pro935Val	100.948	10.0639	-0.997034	[-1.150;-0.617]
p.Pro935Trp	69.0237	7.9358	-0.148938	[-0.698;0.459]
p.Pro935Ter	0	13.5783	4.00446	[3.340;4.010]
p.Pro935Tyr	NA	NA	NA	[NA;NA]
p.Ser936Ala	101.676	31.2182	-1.00155	[-3.247;1.101]
p.Ser936Cys	101.116	10.7604	-0.998142	[-1.177;-0.563]
p.Ser936Asp	29.2606	29.4621	3.66064	[-0.741;4.009]
p.Ser936Glu	126.833	15.0167	-1.278	[-3.309;-0.966]
p.Ser936Phe	117.042	10.3585	-1.09518	[-1.556;-0.942]
p.Ser936Gly	121.309	15.2718	-1.16577	[-3.261;-0.916]
p.Ser936His	NA	NA	NA	[NA;NA]
p.Ser936Ile	164.589	6.62824	-2.97082	[-3.352;-2.661]
p.Ser936Lys	109.726	4.41882	-1.02739	[-1.109;-0.999]
p.Ser936Leu	46.9684	13.3249	0.767352	[-0.313;3.856]
p.Ser936Met	145.863	17.7031	-2.29758	[-3.424;-1.024]
p.Ser936Asn	109.726	4.41882	-1.02739	[-1.114;-1.001]
p.Ser936Pro	171.172	12.9257	-2.82036	[-3.402;0.000]
p.Ser936Gln	166.246	13.1928	-2.92811	[-3.416;-1.270]
p.Ser936Arg	114.231	2.75161	-1.06106	[-1.128;-1.023]
p.Ser936=	112.436	19.3315	-1.04466	[-2.317;-0.196]
p.Ser936Thr	61.4861	13.5671	0.158777	[-0.741;1.689]
p.Ser936Val	79.0029	25.1262	-0.543963	[-1.264;3.668]
p.Ser936Trp	69.4288	11.9548	-0.165165	[-0.875;0.946]
p.Ser936Ter	112.436	4.63782	-1.04466	[-1.156;-1.009]
p.Ser936Tyr	56.2182	2.31891	0.366765	[0.180;0.561]
p.Ser937Ala	63.2615	3.32891	0.0849377	[-0.175;0.330]
p.Ser937Cys	178.326	15.8314	-2.62754	[-3.321;0.000]
p.Ser937Asp	106.584	2.64806	-1.01732	[-1.043;-0.999]
p.Ser937Glu	98.6254	14.1464	-0.97822	[-1.234;-0.078]
p.Ser937Phe	138.047	0	-1.62535	[-1.625;-1.625]
p.Ser937Gly	103.536	3.03525	-1.00999	[-1.027;-0.971]
p.Ser937His	56.2182	38.6851	0.366765	[-1.446;4.004]
p.Ser937Ile	138.047	2.96345	-1.62535	[-2.087;-1.405]
p.Ser937Lys	NA	NA	NA	[NA;NA]
p.Ser937Leu	136.088	8.89666	-1.5384	[-3.420;-1.117]
p.Ser937Met	117.042	32.8707	-1.09518	[-3.373;0.452]
p.Ser937Asn	112.436	4.63782	-1.04466	[-1.165;-1.010]
p.Ser937Pro	143.637	16.0208	-2.01485	[-3.438;-1.063]
p.Ser937Gln	129.151	15.2911	-1.3275	[-3.408;-0.988]
p.Ser937Arg	69.0237	17.7421	-0.148938	[-1.020;2.326]
p.Ser937=	116.647	18.0976	-1.08981	[-3.314;-0.668]
p.Ser937Thr	174.97	40.7482	-2.73048	[-3.343;0.000]
p.Ser937Val	106.314	10.8396	-1.01676	[-1.348;-0.716]
p.Ser937Trp	107.83	3.24424	-1.02016	[-1.056;-1.004]
p.Ser937Ter	97.7118	6.76668	-0.969114	[-1.024;-0.761]
p.Ser937Tyr	54.8629	21.8915	0.421418	[-0.975;3.956]
p.Pro938Ala	110.972	2.73129	-1.03434	[-1.085;-1.015]
p.Pro938Cys	89.1632	28.4248	-0.845378	[-2.481;3.666]
p.Pro938Asp	92.2157	25.74	-0.899853	[-1.639;1.023]
p.Pro938Glu	128.013	5.15529	-1.30301	[-1.627;-1.109]
p.Pro938Phe	144.542	20.0686	-2.11489	[-3.411;-1.007]
p.Pro938Gly	87.3969	17.1233	-0.805879	[-1.188;0.460]
p.Pro938His	116.647	13.0007	-1.08981	[-1.816;-0.902]
p.Pro938Ile	116.647	17.8446	-1.08981	[-3.340;-0.603]
p.Pro938Lys	105.331	10.8446	-1.01464	[-1.283;-0.642]
p.Pro938Leu	100.151	22.9832	-0.991314	[-2.136;0.533]
p.Pro938Met	34.3055	38.14	2.40592	[-1.019;4.008]
p.Pro938Asn	44.5998	37.9271	0.908995	[-1.137;4.008]
p.Pro938=	69.0237	16.8248	-0.148938	[-0.995;1.244]
p.Pro938Gln	144.542	29.1148	-2.11489	[-3.409;0.000]
p.Pro938Arg	126.491	16.5602	-1.27076	[-3.339;-0.913]
p.Pro938Ser	116.647	15.3549	-1.08981	[-2.327;-0.809]
p.Pro938Thr	72.9043	48.1625	-0.305321	[-3.069;3.987]
p.Pro938Val	67.6705	13.8501	-0.0947307	[-0.950;1.345]
p.Pro938Trp	118.884	2.2527	-1.12279	[-1.203;-1.067]
p.Pro938Ter	79.8344	8.00224	-0.574368	[-0.960;0.011]
p.Pro938Tyr	164.589	6.62824	-2.97082	[-3.351;-2.632]
p.Ser940Ala	207.071	23.3864	0	[-2.996;0.000]
p.Ser940Cys	NA	NA	NA	[NA;NA]
p.Ser940Asp	145.809	18.3166	-2.28901	[-3.431;-1.022]
p.Ser940Glu	106.949	32.1741	-1.01807	[-3.225;1.126]
p.Ser940Phe	168.655	6.95674	-2.87452	[-3.280;-2.459]
p.Ser940Gly	81.1977	18.1621	-0.622228	[-1.052;0.786]
p.Ser940His	120.449	7.79786	-1.14972	[-1.458;-1.014]
p.Ser940Ile	119.751	16.5541	-1.13732	[-3.332;-0.835]
p.Ser940Lys	58.5212	NA	0.277026	[NA;NA]
p.Ser940Leu	58.5212	NA	0.277026	[NA;NA]
p.Ser940Met	NA	NA	NA	[NA;NA]
p.Ser940Asn	122.894	39.5425	-1.19667	[-3.348;1.047]
p.Ser940Pro	117.042	16.7726	-1.09518	[-2.139;-0.621]
p.Ser940Gln	207.071	27.9889	0	[-3.037;0.000]
p.Ser940Arg	69.0237	12.441	-0.148938	[-0.916;1.043]
p.Ser940=	52.6686	14.2826	0.510601	[-0.629;3.696]
p.Ser940Thr	56.8413	12.1452	0.342081	[-0.612;2.080]
p.Ser940Val	61.7594	21.9254	0.147454	[-1.010;3.918]
p.Ser940Trp	112.436	4.63782	-1.04466	[-1.195;-1.010]
p.Ser940Ter	145.181	12.5976	-2.19681	[-3.434;-1.159]
p.Ser940Tyr	137.524	15.5144	-1.60047	[-3.422;-1.019]
p.Glu942Ala	107.246	6.72711	-1.01869	[-1.161;-0.939]
p.Glu942Cys	107.83	15.4312	-1.02016	[-1.670;-0.495]
p.Glu942Asp	62.5954	11.9283	0.112689	[-0.791;1.740]
p.Glu942=	100.364	9.24504	-0.992919	[-1.128;-0.731]
p.Glu942Phe	83.1667	9.9682	-0.686734	[-1.008;-0.009]
p.Glu942Gly	104.86	7.16938	-1.01359	[-1.115;-0.876]
p.Glu942His	117.042	27.375	-1.09518	[-3.356;-0.092]
p.Glu942Ile	98.7639	17.8489	-0.97952	[-1.400;-0.085]
p.Glu942Lys	69.0237	14.9619	-0.148938	[-0.994;0.907]
p.Glu942Leu	138.047	6.27053	-1.62535	[-3.394;-1.263]
p.Glu942Met	58.5212	3.30317	0.277026	[-0.000;0.500]
p.Glu942Asn	96.5595	10.0748	-0.956445	[-1.097;-0.537]
p.Glu942Pro	94.0037	11.6513	-0.924677	[-1.091;-0.236]
p.Glu942Gln	120.063	13.6058	-1.14279	[-2.431;-0.908]
p.Glu942Arg	99.2493	8.37789	-0.983903	[-1.072;-0.634]
p.Glu942Ser	111.765	12.1782	-1.03963	[-1.474;-0.844]
p.Glu942Thr	138.047	13.6642	-1.62535	[-3.423;-1.035]
p.Glu942Val	85.4465	12.4821	-0.75472	[-1.044;0.275]
p.Glu942Trp	94.2719	20.9478	-0.928223	[-1.440;0.408]
p.Glu942Ter	140.45	15.7818	-1.75894	[-3.404;-1.033]
p.Glu942Tyr	28.5286	15.8465	3.67618	[0.356;4.006]
p.Asp943Ala	112.325	6.77237	-1.04378	[-1.235;-0.977]
p.Asp943Cys	75.6894	9.88496	-0.416393	[-0.941;0.344]
p.Asp943=	79.0195	20.4174	-0.544577	[-1.206;1.673]
p.Asp943Glu	94.8035	19.3311	-0.935111	[-1.347;0.276]
p.Asp943Phe	110.972	2.73129	-1.03434	[-1.083;-1.016]
p.Asp943Gly	90.9824	2.98992	-0.880041	[-0.959;-0.748]
p.Asp943His	118.017	29.2152	-1.10924	[-3.339;-0.006]
p.Asp943Ile	106.193	18.2562	-1.0165	[-1.708;-0.173]
p.Asp943Lys	107.83	33.8947	-1.02016	[-3.330;0.524]
p.Asp943Leu	85.3573	16.0535	-0.752212	[-1.112;0.551]
p.Asp943Met	108.207	21.5905	-1.02129	[-3.255;0.110]
p.Asp943Asn	139.371	8.76934	-1.69452	[-3.427;-1.180]
p.Asp943Pro	114.114	10.8027	-1.05985	[-1.482;-0.909]
p.Asp943Gln	54.6896	13.8955	0.428472	[-0.572;3.659]
p.Asp943Arg	114.212	26.0447	-1.06086	[-3.295;0.000]
p.Asp943Ser	103.536	15.4418	-1.00999	[-1.388;-0.312]
p.Asp943Thr	68.7621	13.1725	-0.138468	[-0.931;0.985]
p.Asp943Val	129.329	9.61458	-1.33155	[-3.210;-1.042]
p.Asp943Trp	112.181	37.3605	-1.04268	[-3.362;2.021]
p.Asp943Ter	127.955	20.9496	-1.30176	[-3.400;-0.839]
p.Asp943Tyr	89.1632	20.561	-0.845378	[-1.289;0.676]
p.Glu944Ala	108.595	8.8553	-1.02261	[-1.243;-0.891]
p.Glu944Cys	42.0978	16.8197	1.10073	[-0.396;3.987]
p.Glu944Asp	138.047	8.96867	-1.62535	[-3.431;-1.152]
p.Glu944=	89.1632	16.1312	-0.845378	[-1.224;0.261]
p.Glu944Phe	138.047	0	-1.62535	[-1.625;-1.625]
p.Glu944Gly	103.973	18.9264	-1.01137	[-1.877;-0.156]
p.Glu944His	58.5212	NA	0.277026	[NA;NA]
p.Glu944Ile	101.049	17.1277	-0.997706	[-1.417;0.012]
p.Glu944Lys	69.0237	11.704	-0.148938	[-0.904;0.743]
p.Glu944Leu	72.7696	10.9864	-0.299908	[-0.932;0.508]
p.Glu944Met	52.7527	10.0055	0.507221	[-0.316;3.607]
p.Glu944Asn	69.0237	0	-0.148938	[-0.149;-0.149]
p.Glu944Pro	69.0237	15.2367	-0.148938	[-0.985;1.063]
p.Glu944Gln	97.5354	18.8575	-0.967254	[-1.428;0.184]
p.Glu944Arg	78.5144	18.3885	-0.525724	[-1.068;0.866]
p.Glu944Ser	104.037	6.0265	-1.01155	[-1.064;-0.908]
p.Glu944Thr	68.5084	12.1264	-0.128324	[-0.906;0.951]
p.Glu944Val	107.928	14.8037	-1.02044	[-1.493;-0.487]
p.Glu944Trp	138.755	15.2365	-1.6611	[-3.425;-1.049]
p.Glu944Ter	164.589	6.62824	-2.97082	[-3.361;-2.627]
p.Glu944Tyr	168.655	6.95674	-2.87452	[-3.266;-2.412]
p.Gly945Ala	90.5783	13.2233	-0.872876	[-1.101;0.130]
p.Gly945Cys	73.959	28.5532	-0.347574	[-1.312;3.894]
p.Gly945Asp	175.564	27.0094	-2.71492	[-3.365;0.000]
p.Gly945Glu	83.1548	20.656	-0.686357	[-1.247;0.713]
p.Gly945Phe	58.5212	NA	0.277026	[NA;NA]
p.Gly945=	110.772	17.1663	-1.03311	[-1.985;-0.553]
p.Gly945His	79.0029	47.9164	-0.543963	[-3.114;3.992]
p.Gly945Ile	87.7819	15.2088	-0.815059	[-1.124;0.205]
p.Gly945Lys	164.589	6.62824	-2.97082	[-3.385;-2.669]
p.Gly945Leu	68.6632	7.02174	-0.134513	[-0.614;0.387]
p.Gly945Met	121.274	22.558	-1.16511	[-3.387;-0.530]
p.Gly945Asn	26.3343	19.4182	3.72364	[0.117;4.009]
p.Gly945Pro	52.6686	15.7544	0.510601	[-0.706;3.840]
p.Gly945Gln	52.6686	31.9443	0.510601	[-1.064;4.006]
p.Gly945Arg	120.032	14.5751	-1.14225	[-3.292;-0.867]
p.Gly945Ser	116.647	25.6469	-1.08981	[-3.258;-0.244]
p.Gly945Thr	131.829	9.13919	-1.39505	[-3.206;-1.052]
p.Gly945Val	121.507	8.08728	-1.16956	[-1.508;-1.016]
p.Gly945Trp	91.7437	12.8456	-0.892646	[-1.100;-0.020]
p.Gly945Ter	117.182	12.0932	-1.09712	[-1.808;-0.923]
p.Gly945Tyr	158.006	35.8044	-3.19239	[-3.402;0.000]
p.Pro946Ala	89.792	24.2258	-0.858046	[-1.623;0.828]
p.Pro946Cys	96.403	11.506	-0.954638	[-1.111;-0.407]
p.Pro946Asp	86.9773	27.3312	-0.795509	[-1.505;2.080]
p.Pro946Glu	80.8727	8.13053	-0.611047	[-0.940;-0.013]
p.Pro946Phe	52.6686	23.9484	0.510601	[-0.982;3.989]
p.Pro946Gly	136.55	16.9737	-1.55744	[-3.441;-1.000]
p.Pro946His	NA	NA	NA	[NA;NA]
p.Pro946Ile	4.37081	6.34858	4.0087	[3.862;4.010]
p.Pro946Lys	174.97	59.8833	-2.73048	[-3.314;0.160]
p.Pro946Leu	14.5809	4.92882	3.93356	[3.782;4.007]
p.Pro946Met	0	19.6414	4.00446	[0.000;4.010]
p.Pro946Asn	72.7823	5.0131	-0.30042	[-0.664;0.103]
p.Pro946=	99.7969	4.10101	-0.988519	[-1.020;-0.899]
p.Pro946Gln	55.496	15.0465	0.395754	[-0.745;3.660]
p.Pro946Arg	75.8205	5.73082	-0.421564	[-0.781;0.068]
p.Pro946Ser	109.726	4.41882	-1.02739	[-1.103;-1.004]
p.Pro946Thr	109.401	33.209	-1.02587	[-3.306;0.706]
p.Pro946Val	69.0237	11.2053	-0.148938	[-0.886;0.749]
p.Pro946Trp	NA	NA	NA	[NA;NA]
p.Pro946Ter	0	NA	4.00446	[NA;NA]
p.Pro946Tyr	0	1.7651	4.00446	[3.984;4.010]
p.Arg948Ala	110.599	13.2161	-1.03208	[-1.605;-0.732]
p.Arg948Cys	131.698	14.2611	-1.39142	[-3.392;-1.013]
p.Arg948Asp	98.5253	4.04488	-0.977266	[-1.016;-0.886]
p.Arg948Glu	87.3735	30.7311	-0.80531	[-2.729;3.617]
p.Arg948Phe	102.673	11.1426	-1.00661	[-1.191;-0.700]
p.Arg948Gly	107.679	8.16855	-1.01974	[-1.216;-0.910]
p.Arg948His	115.573	16.5054	-1.07619	[-2.421;-0.672]
p.Arg948Ile	57.7572	11.5948	0.306456	[-0.591;3.124]
p.Arg948Lys	69.0237	0	-0.148938	[-0.149;-0.149]
p.Arg948Leu	92.525	10.9818	-0.90433	[-1.071;-0.280]
p.Arg948Met	108.686	16.8046	-1.02294	[-1.727;-0.547]
p.Arg948Asn	147.124	9.39876	-2.53806	[-3.441;-1.369]
p.Arg948Pro	118.884	8.98156	-1.12279	[-1.639;-1.009]
p.Arg948Gln	150.563	11.56	-3.42715	[-3.436;-1.310]
p.Arg948=	91.1212	0.715252	-0.882428	[-0.903;-0.859]
p.Arg948Ser	99.9529	10.5493	-0.989769	[-1.196;-0.586]
p.Arg948Thr	72.4216	10.485	-0.285924	[-0.920;0.566]
p.Arg948Val	89.6264	8.22732	-0.854776	[-1.015;-0.340]
p.Arg948Trp	NA	NA	NA	[NA;NA]
p.Arg948Ter	97.5354	16.2336	-0.967254	[-1.288;-0.009]
p.Arg948Tyr	64.9331	17.3885	0.0158843	[-0.987;3.645]
p.Ser949Ala	96.708	9.06497	-0.958141	[-1.064;-0.499]
p.Ser949Cys	82.765	8.7134	-0.674021	[-0.978;-0.045]
p.Ser949Asp	93.6392	7.12353	-0.919789	[-1.019;-0.570]
p.Ser949Glu	112.436	4.63782	-1.04466	[-1.183;-1.011]
p.Ser949Phe	121.122	24.7615	-1.1622	[-3.268;-0.251]
p.Ser949Gly	82.322	12.5371	-0.659747	[-1.021;0.413]
p.Ser949His	112.288	19.787	-1.0435	[-2.083;-0.414]
p.Ser949Ile	85.531	8.99273	-0.757086	[-1.010;-0.150]
p.Ser949Lys	119.188	20.5369	-1.12778	[-3.315;-0.349]
p.Ser949Leu	77.7643	4.09612	-0.497254	[-0.756;-0.113]
p.Ser949Met	104.031	11.4041	-1.01154	[-1.299;-0.702]
p.Ser949Asn	117.042	18.8976	-1.09518	[-3.148;-0.646]
p.Ser949Pro	79.0029	14.8657	-0.543963	[-1.020;0.557]
p.Ser949Gln	117.042	27.2118	-1.09518	[-3.323;-0.079]
p.Ser949Arg	101.437	3.0467	-1.00014	[-1.019;-0.939]
p.Ser949=	108.003	3.91949	-1.02066	[-1.076;-0.994]
p.Ser949Thr	69.0237	15.5589	-0.148938	[-1.002;1.209]
p.Ser949Val	105.338	7.54281	-1.01466	[-1.173;-0.905]
p.Ser949Trp	100.322	8.95456	-0.992609	[-1.111;-0.701]
p.Ser949Ter	50.2886	10.9423	0.60946	[-0.267;3.678]
p.Ser949Tyr	79.047	16.3889	-0.545595	[-1.031;0.592]
p.Ser950Ala	114.515	11.3657	-1.06408	[-1.665;-0.914]
p.Ser950Cys	79.0029	12.0496	-0.543963	[-1.009;0.331]
p.Ser950Asp	107.9	17.5216	-1.02036	[-1.766;-0.411]
p.Ser950Glu	101.304	13.2915	-0.999329	[-1.301;-0.463]
p.Ser950Phe	73.2103	5.61627	-0.317595	[-0.708;0.136]
p.Ser950Gly	123.808	18.7834	-1.21505	[-3.400;-0.761]
p.Ser950His	52.8125	21.9831	0.504811	[-0.942;3.991]
p.Ser950Ile	128.004	6.56353	-1.30282	[-1.774;-1.064]
p.Ser950Lys	NA	NA	NA	[NA;NA]
p.Ser950Leu	103.536	3.13998	-1.00999	[-1.028;-0.966]
p.Ser950Met	70.2255	29.6971	-0.197164	[-1.271;3.902]
p.Ser950Asn	25.9596	31.903	3.73172	[-0.826;4.009]
p.Ser950Pro	87.4852	5.15511	-0.808013	[-0.974;-0.495]
p.Ser950Gln	89.863	7.52601	-0.859432	[-1.012;-0.317]
p.Ser950Arg	112.861	14.4801	-1.04813	[-1.699;-0.638]
p.Ser950=	52.6686	25.3672	0.510601	[-0.998;4.004]
p.Ser950Thr	80.5955	7.70087	-0.601398	[-0.936;-0.054]
p.Ser950Val	69.7786	8.14407	-0.179203	[-0.760;0.478]
p.Ser950Trp	115.578	6.2209	-1.07625	[-1.293;-1.012]
p.Ser950Ter	99.6433	4.75908	-0.98726	[-1.022;-0.872]
p.Ser950Tyr	58.3235	16.9459	0.284627	[-0.887;3.776]
p.Ser951Ala	124.441	18.7089	-1.22798	[-3.352;-0.816]
p.Ser951Cys	79.4505	1.43199	-0.560437	[-0.659;-0.458]
p.Ser951Asp	138.047	0	-1.62535	[-1.625;-1.625]
p.Ser951Glu	74.4735	13.366	-0.368135	[-0.993;0.722]
p.Ser951Phe	70.0532	31.0761	-0.190235	[-1.338;3.981]
p.Ser951Gly	121.269	9.22247	-1.165	[-1.709;-1.008]
p.Ser951His	0	23.8969	4.00446	[0.000;4.009]
p.Ser951Ile	34.5119	9.78268	2.34242	[0.475;3.893]
p.Ser951Lys	114.114	2.92645	-1.05985	[-1.144;-1.021]
p.Ser951Leu	125.685	16.3499	-1.2538	[-3.388;-0.912]
p.Ser951Met	112.436	4.63782	-1.04466	[-1.166;-1.010]
p.Ser951Asn	26.9576	16.368	3.71014	[0.236;4.008]
p.Ser951Pro	87.7819	33.1866	-0.815059	[-2.714;3.726]
p.Ser951Gln	168.358	23.514	-2.88084	[-3.394;0.000]
p.Ser951Arg	128.312	12.9513	-1.30928	[-3.350;-1.011]
p.Ser951=	134.614	6.54408	-1.48261	[-2.526;-1.171]
p.Ser951Thr	69.0237	5.3446	-0.148938	[-0.571;0.281]
p.Ser951Val	102.244	5.46689	-1.00459	[-1.054;-0.891]
p.Ser951Trp	166.459	4.09694	-2.92305	[-3.169;-2.778]
p.Ser951Ter	154.484	14.1856	-3.30598	[-3.414;-1.270]
p.Ser951Tyr	168.655	6.95674	-2.87452	[-3.301;-2.326]
p.Pro952Ala	136.638	10.0018	-1.56117	[-3.417;-1.097]
p.Pro952Cys	120.218	12.8834	-1.14556	[-2.292;-0.958]
p.Pro952Asp	138.047	6.92035	-1.62535	[-3.391;-1.230]
p.Pro952Glu	138.047	12.9069	-1.62535	[-3.405;-1.058]
p.Pro952Phe	73.882	20.1188	-0.344489	[-1.044;2.660]
p.Pro952Gly	69.0237	8.8575	-0.148938	[-0.798;0.528]
p.Pro952His	93.5406	8.92683	-0.918453	[-1.038;-0.494]
p.Pro952Ile	140.188	13.8261	-1.74256	[-3.427;-1.077]
p.Pro952Lys	110.972	2.73129	-1.03434	[-1.087;-1.016]
p.Pro952Leu	96.6332	5.22805	-0.957289	[-1.019;-0.781]
p.Pro952Met	77.8286	9.40934	-0.499713	[-0.966;0.265]
p.Pro952Asn	165.948	4.00827	-2.93534	[-3.164;-2.759]
p.Pro952=	130.885	11.7423	-1.36955	[-3.327;-1.036]
p.Pro952Gln	132.645	8.8665	-1.41869	[-3.359;-1.076]
p.Pro952Arg	93.3456	18.8569	-0.915796	[-1.376;0.227]
p.Pro952Ser	102.192	7.79145	-1.00433	[-1.102;-0.778]
p.Pro952Thr	97.2351	11.9419	-0.964014	[-1.137;-0.332]
p.Pro952Val	120.693	8.817	-1.15419	[-1.558;-1.014]
p.Pro952Trp	165.355	6.44013	-2.9502	[-3.367;-2.654]
p.Pro952Ter	140.545	5.79728	-1.76508	[-3.416;-1.315]
p.Pro952Tyr	118.017	26.223	-1.10924	[-3.321;0.049]
p.Arg954Ala	72.3554	8.73228	-0.283261	[-0.863;0.371]
p.Arg954Cys	80.8727	6.27619	-0.611047	[-0.892;-0.114]
p.Arg954Asp	74.1979	10.0745	-0.357126	[-0.908;0.456]
p.Arg954Glu	99.7148	7.78096	-0.98785	[-1.079;-0.761]
p.Arg954Phe	65.0236	16.0431	0.0121906	[-0.974;2.069]
p.Arg954Gly	105.683	4.78744	-1.01541	[-1.060;-0.949]
p.Arg954His	122.278	7.97775	-1.18452	[-1.583;-1.016]
p.Arg954Ile	80.2644	4.36289	-0.58974	[-0.841;-0.252]
p.Arg954Lys	114.593	16.7118	-1.06493	[-2.300;-0.741]
p.Arg954Leu	79.532	8.18288	-0.563411	[-0.945;0.066]
p.Arg954Met	103.469	7.77898	-1.00976	[-1.106;-0.834]
p.Arg954Asn	0	15.2742	4.00446	[2.796;4.010]
p.Arg954Pro	99.649	7.22393	-0.987308	[-1.071;-0.743]
p.Arg954Gln	105.337	10.8336	-1.01465	[-1.293;-0.776]
p.Arg954=	114.114	23.4114	-1.05985	[-3.229;-0.122]
p.Arg954Ser	99.9831	5.93176	-0.990007	[-1.040;-0.822]
p.Arg954Thr	108.525	12.7294	-1.02236	[-1.423;-0.772]
p.Arg954Val	101.544	8.90223	-1.00079	[-1.145;-0.719]
p.Arg954Trp	21.5661	22.6822	3.82166	[-0.069;4.010]
p.Arg954Ter	122.893	20.762	-1.19667	[-3.302;-0.692]
p.Arg954Tyr	100.705	16.6667	-0.995372	[-1.465;-0.181]
p.Leu955Ala	85.5858	17.4022	-0.758612	[-1.182;0.635]
p.Leu955Cys	113.471	6.40753	-1.05355	[-1.279;-1.005]
p.Leu955Asp	131.672	26.5845	-1.39067	[-3.412;-0.387]
p.Leu955Glu	116.47	8.09918	-1.08747	[-1.394;-0.994]
p.Leu955Phe	79.0029	10.8504	-0.543963	[-0.988;0.334]
p.Leu955Gly	111.768	12.0909	-1.03966	[-1.473;-0.823]
p.Leu955His	68.8688	14.4487	-0.142738	[-0.939;1.116]
p.Leu955Ile	53.9657	20.8414	0.457983	[-0.950;3.890]
p.Leu955Lys	105.428	21.1893	-1.01485	[-2.143;0.103]
p.Leu955=	93.5871	12.1875	-0.919085	[-1.100;-0.201]
p.Leu955Met	134.417	12.8822	-1.47569	[-3.412;-1.029]
p.Leu955Asn	118.884	2.2527	-1.12279	[-1.195;-1.063]
p.Leu955Pro	98.7639	19.7833	-0.97952	[-1.582;0.326]
p.Leu955Gln	109.727	16.6558	-1.02739	[-1.915;-0.581]
p.Leu955Arg	90.4897	6.67562	-0.871264	[-1.008;-0.484]
p.Leu955Ser	84.6589	6.05233	-0.732112	[-0.952;-0.301]
p.Leu955Thr	191.045	17.2281	-1.59092	[-3.121;0.000]
p.Leu955Val	84.3673	22.6824	-0.723493	[-1.228;1.737]
p.Leu955Trp	117.55	12.0904	-1.10235	[-1.805;-0.925]
p.Leu955Ter	98.7619	19.0785	-0.979501	[-1.702;0.224]
p.Leu955Tyr	100.82	15.7887	-0.996172	[-1.360;-0.089]
p.Pro957Ala	114.114	9.31176	-1.05985	[-1.388;-0.961]
p.Pro957Cys	125.915	8.93379	-1.25863	[-1.836;-1.023]
p.Pro957Asp	112.436	4.63782	-1.04466	[-1.181;-1.011]
p.Pro957Glu	86.4603	19.7213	-0.782235	[-1.272;0.619]
p.Pro957Phe	NA	NA	NA	[NA;NA]
p.Pro957Gly	68.4237	6.68349	-0.124934	[-0.631;0.434]
p.Pro957His	29.2606	56.7089	3.66064	[-1.515;4.009]
p.Pro957Ile	158.006	NA	-3.19239	[NA;NA]
p.Pro957Lys	86.3178	19.7357	-0.778483	[-1.204;0.971]
p.Pro957Leu	53.9151	16.8326	0.460047	[-0.826;3.847]
p.Pro957Met	112.436	4.63782	-1.04466	[-1.192;-1.010]
p.Pro957Asn	NA	NA	NA	[NA;NA]
p.Pro957=	87.4852	31.742	-0.808013	[-2.337;3.629]
p.Pro957Gln	93.687	16.3811	-0.920434	[-1.308;0.092]
p.Pro957Arg	102.412	14.3079	-1.00541	[-1.385;-0.288]
p.Pro957Ser	171.172	17.6264	-2.82036	[-3.392;0.000]
p.Pro957Thr	42.509	19.9834	1.06548	[-0.517;4.004]
p.Pro957Val	39.0142	10.124	1.43321	[0.363;3.899]
p.Pro957Trp	1.68326	1.39174	4.00881	[4.001;4.010]
p.Pro957Ter	68.965	8.72788	-0.146586	[-0.803;0.605]
p.Pro957Tyr	112.436	4.63782	-1.04466	[-1.189;-1.010]
p.Phe958Ala	43.9339	22.1939	0.955128	[-0.878;3.998]
p.Phe958Cys	71.7052	13.5508	-0.257026	[-0.952;0.937]
p.Phe958Asp	131.837	9.96027	-1.39529	[-3.209;-1.046]
p.Phe958Glu	79.4505	9.64231	-0.560437	[-1.003;0.223]
p.Phe958=	159.876	12.0568	-3.12714	[-3.422;-1.558]
p.Phe958Gly	80.5082	9.29587	-0.598338	[-0.965;0.140]
p.Phe958His	54.8583	20.3396	0.421606	[-0.853;3.909]
p.Phe958Ile	112.584	27.9081	-1.04584	[-3.274;0.055]
p.Phe958Lys	112.436	28.2244	-1.04466	[-3.337;0.387]
p.Phe958Leu	131.083	9.49757	-1.37474	[-3.343;-1.047]
p.Phe958Met	79.2069	10.0588	-0.551502	[-0.963;0.135]
p.Phe958Asn	126.179	23.1917	-1.26417	[-3.400;-0.610]
p.Phe958Pro	168.655	28.6545	-2.87452	[-3.367;0.000]
p.Phe958Gln	95.6904	15.3741	-0.946171	[-1.225;-0.104]
p.Phe958Arg	131.17	7.52698	-1.37706	[-2.564;-1.099]
p.Phe958Ser	96.3612	8.70417	-0.954152	[-1.041;-0.600]
p.Phe958Thr	102.408	13.8274	-1.00539	[-1.313;-0.451]
p.Phe958Val	114.078	3.34886	-1.05947	[-1.160;-1.022]
p.Phe958Trp	87.5384	14.3229	-0.80929	[-1.062;0.341]
p.Phe958Ter	110.711	11.1021	-1.03274	[-1.455;-0.840]
p.Phe958Tyr	107.224	10.4189	-1.01864	[-1.304;-0.822]
p.Ser959Ala	118.504	7.68173	-1.11673	[-1.444;-1.013]
p.Ser959Cys	100.935	8.84317	-0.996946	[-1.102;-0.699]
p.Ser959Asp	95.3019	2.9217	-0.941396	[-0.997;-0.858]
p.Ser959Glu	96.3122	13.4058	-0.953581	[-1.194;-0.252]
p.Ser959Phe	109.633	9.88835	-1.02694	[-1.310;-0.870]
p.Ser959Gly	100.983	6.95672	-0.997269	[-1.057;-0.825]
p.Ser959His	71.9788	17.4135	-0.268082	[-1.014;1.481]
p.Ser959Ile	117.373	12.5464	-1.09982	[-2.173;-0.934]
p.Ser959Lys	87.4852	12.6977	-0.808013	[-1.060;0.063]
p.Ser959Leu	103.658	2.86897	-1.0104	[-1.027;-0.969]
p.Ser959Met	115.381	10.672	-1.07389	[-1.571;-0.932]
p.Ser959Asn	105.338	19.6843	-1.01466	[-1.985;0.008]
p.Ser959Pro	115.389	22.2964	-1.07399	[-3.273;-0.145]
p.Ser959Gln	116.647	24.1038	-1.08981	[-3.336;-0.095]
p.Ser959Arg	101.774	5.39196	-1.00211	[-1.040;-0.880]
p.Ser959=	88.6766	42.8371	-0.835115	[-3.223;3.977]
p.Ser959Thr	98.6539	3.06475	-0.978489	[-1.012;-0.900]
p.Ser959Val	78.0283	12.5927	-0.507332	[-1.006;0.562]
p.Ser959Trp	14.6303	14.7311	3.93293	[0.798;4.010]
p.Ser959Ter	116.647	18.6679	-1.08981	[-3.171;-0.635]
p.Ser959Tyr	106.069	20.8352	-1.01624	[-2.681;-0.027]
p.Ser960Ala	103.536	8.31891	-1.00999	[-1.203;-0.820]
p.Ser960Cys	79.2931	20.6492	-0.55467	[-1.138;1.781]
p.Ser960Asp	86.0251	11.7553	-0.770655	[-1.021;0.112]
p.Ser960Glu	111.19	7.79598	-1.03572	[-1.248;-0.946]
p.Ser960Phe	129.584	16.7288	-1.33745	[-3.406;-0.965]
p.Ser960Gly	60.2685	3.07352	0.208667	[-0.031;0.411]
p.Ser960His	0	0	4.00446	[4.004;4.004]
p.Ser960Ile	95.446	19.2659	-0.943179	[-1.347;0.190]
p.Ser960Lys	93.1194	11.3538	-0.912684	[-1.066;-0.236]
p.Ser960Leu	92.2986	9.11911	-0.90107	[-1.022;-0.358]
p.Ser960Met	122.007	8.60297	-1.17924	[-1.596;-1.014]
p.Ser960Asn	108.408	19.733	-1.02195	[-1.855;-0.227]
p.Ser960Pro	171.172	24.192	-2.82036	[-3.378;0.000]
p.Ser960Gln	105.338	2.44678	-1.01465	[-1.031;-0.996]
p.Ser960Arg	105.337	15.527	-1.01465	[-1.518;-0.361]
p.Ser960=	72.6785	16.3404	-0.296248	[-1.018;0.945]
p.Ser960Thr	84.5134	15.7057	-0.727826	[-1.069;0.535]
p.Ser960Val	87.6018	18.0162	-0.810806	[-1.205;0.453]
p.Ser960Trp	87.7819	18.4509	-0.815059	[-1.237;0.555]
p.Ser960Ter	126.486	8.24918	-1.27066	[-1.856;-1.031]
p.Ser960Tyr	109.726	4.41882	-1.02739	[-1.120;-0.991]
p.Pro961Ala	99.7788	14.8184	-0.988372	[-1.309;-0.074]
p.Pro961Cys	97.5354	8.50102	-0.967254	[-1.062;-0.596]
p.Pro961Asp	124.451	9.4395	-1.22818	[-1.906;-1.011]
p.Pro961Glu	93.999	12.9337	-0.924615	[-1.149;-0.137]
p.Pro961Phe	106.584	8.07281	-1.01732	[-1.172;-0.836]
p.Pro961Gly	99.9831	19.9803	-0.990007	[-1.752;0.066]
p.Pro961His	43.8909	23.7482	0.958213	[-0.779;4.004]
p.Pro961Ile	119.082	1.27355	-1.12602	[-1.176;-1.091]
p.Pro961Lys	60.2843	1.32286	0.208031	[0.098;0.307]
p.Pro961Leu	138.047	3.96328	-1.62535	[-2.259;-1.343]
p.Pro961Met	79.284	19.0586	-0.554337	[-1.153;1.129]
p.Pro961Asn	67.2989	28.3449	-0.0798083	[-1.190;3.969]
p.Pro961=	58.5212	NA	0.277026	[NA;NA]
p.Pro961Gln	98.0221	12.5903	-0.972308	[-1.179;-0.302]
p.Pro961Arg	74.4776	9.12491	-0.368297	[-0.868;0.408]
p.Pro961Ser	87.6994	10.7108	-0.81312	[-1.024;-0.069]
p.Pro961Thr	85.0174	24.1107	-0.742529	[-1.487;1.774]
p.Pro961Val	87.8314	10.577	-0.816218	[-1.025;-0.098]
p.Pro961Trp	139.564	13.5886	-1.70543	[-3.430;-1.045]
p.Pro961Ter	116.647	12.9179	-1.08981	[-2.247;-0.894]
p.Pro961Tyr	156.768	14.7433	-3.23386	[-3.425;-1.200]
p.Arg962Ala	164.589	6.62824	-2.97082	[-3.353;-2.636]
p.Arg962Cys	134.788	17.506	-1.4888	[-3.400;-0.982]
p.Arg962Asp	109.726	4.41882	-1.02739	[-1.112;-0.999]
p.Arg962Glu	110.972	2.73129	-1.03434	[-1.078;-1.015]
p.Arg962Phe	NA	NA	NA	[NA;NA]
p.Arg962Gly	138.047	12.1189	-1.62535	[-3.419;-1.056]
p.Arg962His	164.589	6.62824	-2.97082	[-3.335;-2.664]
p.Arg962Ile	139.564	14.0588	-1.70543	[-3.399;-1.045]
p.Arg962Lys	116.647	20.3401	-1.08981	[-3.260;-0.520]
p.Arg962Leu	120.932	12.3711	-1.15863	[-2.261;-0.938]
p.Arg962Met	12.3721	10.6264	3.95954	[3.603;4.010]
p.Arg962Asn	97.8061	10.0932	-0.970096	[-1.096;-0.460]
p.Arg962Pro	181.682	NA	-2.48183	[NA;NA]
p.Arg962Gln	93.912	22.1882	-0.923455	[-1.618;0.602]
p.Arg962=	77.7646	17.8879	-0.497265	[-1.061;1.083]
p.Arg962Ser	96.0129	40.4833	-0.950051	[-3.223;3.870]
p.Arg962Thr	109.675	10.8319	-1.02714	[-1.344;-0.836]
p.Arg962Val	72.7855	28.8605	-0.300549	[-1.291;3.781]
p.Arg962Trp	80.8727	49.1039	-0.611047	[-3.274;3.991]
p.Arg962Ter	134.931	20.9267	-1.49397	[-3.412;-0.868]
p.Arg962Tyr	112.436	4.63782	-1.04466	[-1.181;-1.010]
p.Pro963Ala	80.178	7.41669	-0.586673	[-0.942;-0.063]
p.Pro963Cys	58.3235	12.1682	0.284627	[-0.581;1.773]
p.Pro963Asp	128.976	13.3256	-1.32359	[-3.375;-1.011]
p.Pro963Glu	118.116	16.6517	-1.11074	[-2.897;-0.770]
p.Pro963Phe	103.723	6.0092	-1.01061	[-1.065;-0.913]
p.Pro963Gly	86.2642	13.0429	-0.777062	[-1.032;0.171]
p.Pro963His	92.2466	27.4195	-0.900309	[-2.341;1.177]
p.Pro963Ile	86.3435	14.4884	-0.779162	[-1.069;0.318]
p.Pro963Lys	107.176	5.98393	-1.01854	[-1.120;-0.937]
p.Pro963Leu	152.153	16.2573	-3.37904	[-3.426;-1.157]
p.Pro963Met	84.3273	3.47837	-0.722299	[-0.883;-0.505]
p.Pro963Asn	115.362	7.37896	-1.07367	[-1.342;-0.999]
p.Pro963=	36.8348	21.9882	1.79118	[-0.578;4.005]
p.Pro963Gln	95.5596	9.76667	-0.944576	[-1.068;-0.423]
p.Pro963Arg	71.3215	9.98566	-0.241492	[-0.865;0.576]
p.Pro963Ser	95.4553	13.274	-0.943294	[-1.124;-0.234]
p.Pro963Thr	117.02	17.7526	-1.09487	[-3.205;-0.731]
p.Pro963Val	87.781	9.06334	-0.815039	[-1.016;-0.206]
p.Pro963Trp	NA	NA	NA	[NA;NA]
p.Pro963Ter	124.011	12.6697	-1.21918	[-3.196;-0.960]
p.Pro963Tyr	69.0237	3.43671	-0.148938	[-0.406;0.109]
p.Pro964Ala	139.567	9.8084	-1.70564	[-3.409;-1.155]
p.Pro964Cys	148.605	2.81588	-2.9955	[-3.451;-1.898]
p.Pro964Asp	104.051	13.6858	-1.01159	[-1.337;-0.382]
p.Pro964Glu	120.751	9.57677	-1.15527	[-1.804;-0.999]
p.Pro964Phe	152.154	7.85892	-3.37898	[-3.436;-1.536]
p.Pro964Gly	146.65	8.58742	-2.43754	[-3.444;-1.342]
p.Pro964His	118.613	8.65793	-1.11845	[-1.504;-1.007]
p.Pro964Ile	153.249	20.8699	-3.34482	[-3.408;-0.366]
p.Pro964Lys	53.2919	2.0673	0.485418	[0.321;0.661]
p.Pro964Leu	77.2884	4.63361	-0.478941	[-0.768;-0.127]
p.Pro964Met	78.653	16.8246	-0.530924	[-1.060;0.716]
p.Pro964Asn	103.253	10.8734	-1.00898	[-1.241;-0.672]
p.Pro964=	82.4437	16.8654	-0.6637	[-1.099;0.652]
p.Pro964Gln	140.298	8.44283	-1.74938	[-3.420;-1.207]
p.Pro964Arg	122.59	6.78715	-1.19065	[-1.454;-1.023]
p.Pro964Ser	105.628	3.29665	-1.01529	[-1.042;-0.989]
p.Pro964Thr	106.159	3.44868	-1.01643	[-1.054;-0.989]
p.Pro964Val	112.129	16.1933	-1.04229	[-1.929;-0.553]
p.Pro964Trp	NA	NA	NA	[NA;NA]
p.Pro964Ter	89.2444	10.9671	-0.847052	[-1.025;-0.111]
p.Pro964Tyr	79.0029	47.9164	-0.543963	[-3.246;3.972]
p.Glu966Ala	84.5335	12.5836	-0.728422	[-1.020;0.259]
p.Glu966Cys	103.059	18.4435	-1.00823	[-1.821;0.133]
p.Glu966Asp	109.693	2.60588	-1.02723	[-1.067;-1.014]
p.Glu966=	96.8441	32.9407	-0.959679	[-2.888;3.617]
p.Glu966Phe	NA	NA	NA	[NA;NA]
p.Glu966Gly	88.427	16.5272	-0.829697	[-1.090;0.560]
p.Glu966His	178.326	3.37906	-2.62754	[-2.806;-2.314]
p.Glu966Ile	118.884	15.5577	-1.12279	[-3.344;-0.849]
p.Glu966Lys	0	0	4.00446	[4.004;4.004]
p.Glu966Leu	60.7645	36.0804	0.188491	[-1.374;4.003]
p.Glu966Met	133.961	8.46891	-1.46016	[-3.371;-1.112]
p.Glu966Asn	124.08	17.3839	-1.22057	[-3.272;-0.890]
p.Glu966Pro	74.5059	17.1117	-0.369427	[-1.026;0.877]
p.Glu966Gln	NA	NA	NA	[NA;NA]
p.Glu966Arg	85.5172	9.62176	-0.756701	[-1.005;-0.099]
p.Glu966Ser	80.8727	16.1329	-0.611047	[-1.045;0.573]
p.Glu966Thr	133.133	8.85776	-1.43358	[-3.200;-1.093]
p.Glu966Val	117.977	7.815	-1.10864	[-1.459;-1.003]
p.Glu966Trp	82.4437	16.8654	-0.6637	[-1.037;0.605]
p.Glu966Ter	35.4937	24.2684	2.08689	[-0.656;4.008]
p.Glu966Tyr	111.374	12.8939	-1.03693	[-1.491;-0.732]
p.Pro967Ala	119.58	5.84264	-1.13437	[-1.378;-1.021]
p.Pro967Cys	106.584	3.45285	-1.01732	[-1.049;-0.987]
p.Pro967Asp	89.7539	6.38014	-0.857297	[-1.011;-0.449]
p.Pro967Glu	102.439	6.00634	-1.00553	[-1.064;-0.871]
p.Pro967Phe	NA	NA	NA	[NA;NA]
p.Pro967Gly	34.5119	16.0346	2.34242	[-0.071;4.007]
p.Pro967His	138.047	6.48464	-1.62535	[-3.400;-1.269]
p.Pro967Ile	72.929	7.02585	-0.306311	[-0.770;0.223]
p.Pro967Lys	98.7598	14.8847	-0.979481	[-1.276;-0.270]
p.Pro967Leu	164.589	6.81909	-2.97082	[-3.351;-2.581]
p.Pro967Met	75.561	20.699	-0.411324	[-1.109;1.773]
p.Pro967Asn	92.9866	25.4978	-0.91084	[-1.762;0.816]
p.Pro967=	28.5286	25.6023	3.67618	[-0.525;4.009]
p.Pro967Gln	150.324	30.4581	-3.43419	[-3.417;0.000]
p.Pro967Arg	100.073	8.60419	-0.990707	[-1.082;-0.726]
p.Pro967Ser	102.984	9.66633	-1.00794	[-1.188;-0.777]
p.Pro967Thr	106.832	5.77038	-1.01783	[-1.109;-0.946]
p.Pro967Val	105.726	10.3549	-1.0155	[-1.281;-0.712]
p.Pro967Trp	79.0029	47.9164	-0.543963	[-3.212;3.979]
p.Pro967Ter	122.893	18.8758	-1.19667	[-3.295;-0.686]
p.Pro967Tyr	143.774	29.0971	-2.02889	[-3.410;0.000]
p.Pro968Ala	106.155	12.8387	-1.01642	[-1.372;-0.536]
p.Pro968Cys	NA	NA	NA	[NA;NA]
p.Pro968Asp	54.1318	15.9531	0.451211	[-0.798;3.783]
p.Pro968Glu	102.903	8.09184	-1.0076	[-1.114;-0.791]
p.Pro968Phe	NA	NA	NA	[NA;NA]
p.Pro968Gly	121.062	5.55296	-1.16107	[-1.427;-1.028]
p.Pro968His	168.655	6.95674	-2.87452	[-3.267;-2.436]
p.Pro968Ile	161.745	26.5479	-3.06132	[-3.403;0.000]
p.Pro968Lys	97.3756	17.8366	-0.96554	[-1.404;-0.001]
p.Pro968Leu	161.745	33.7036	-3.06132	[-3.418;0.000]
p.Pro968Met	139.394	22.5054	-1.69579	[-3.434;-0.903]
p.Pro968Asn	116.647	2.20518	-1.08981	[-1.156;-1.044]
p.Pro968=	99.809	7.76964	-0.988617	[-1.069;-0.749]
p.Pro968Gln	92.7627	10.8387	-0.907702	[-1.073;-0.160]
p.Pro968Arg	99.0702	8.88164	-0.982317	[-1.072;-0.589]
p.Pro968Ser	105.337	11.0541	-1.01465	[-1.269;-0.718]
p.Pro968Thr	57.8388	19.2508	0.303309	[-0.925;3.896]
p.Pro968Val	134.009	13.035	-1.46177	[-3.429;-1.032]
p.Pro968Trp	109.473	24.9176	-1.0262	[-3.075;0.116]
p.Pro968Ter	58.5212	29.0376	0.277026	[-1.132;3.992]
p.Pro968Tyr	NA	NA	NA	[NA;NA]
p.Gly969Ala	131.671	12.8577	-1.39065	[-3.374;-1.019]
p.Gly969Cys	NA	NA	NA	[NA;NA]
p.Gly969Asp	82.0548	12.9206	-0.650991	[-1.023;0.421]
p.Gly969Glu	19.438	9.69897	3.86031	[1.697;4.009]
p.Gly969Phe	NA	NA	NA	[NA;NA]
p.Gly969=	71.5348	5.38526	-0.250131	[-0.652;0.153]
p.Gly969His	56.2182	2.31891	0.366765	[0.202;0.546]
p.Gly969Ile	110.466	20.0518	-1.03131	[-2.709;-0.138]
p.Gly969Lys	107.83	14.3718	-1.02016	[-1.549;-0.614]
p.Gly969Leu	133.032	12.3805	-1.43045	[-3.417;-1.026]
p.Gly969Met	118.559	3.25482	-1.1176	[-1.234;-1.038]
p.Gly969Asn	117.065	10.7221	-1.09549	[-1.608;-0.933]
p.Gly969Pro	77.7646	12.0449	-0.497265	[-0.988;0.417]
p.Gly969Gln	113.388	7.1541	-1.05279	[-1.265;-0.986]
p.Gly969Arg	26.9576	9.54374	3.71014	[0.895;3.987]
p.Gly969Ser	82.8754	11.0856	-0.677535	[-1.011;0.209]
p.Gly969Thr	125.096	13.4254	-1.2415	[-3.310;-0.996]
p.Gly969Val	97.8131	18.7525	-0.970169	[-1.506;0.030]
p.Gly969Trp	NA	NA	NA	[NA;NA]
p.Gly969Ter	74.9576	3.09188	-0.387419	[-0.629;-0.126]
p.Gly969Tyr	0	0	4.00446	[4.004;4.004]
p.Gly970Ala	107.658	5.85025	-1.01969	[-1.126;-0.962]
p.Gly970Cys	111.19	10.229	-1.03572	[-1.472;-0.908]
p.Gly970Asp	92.096	12.7751	-0.898071	[-1.106;0.005]
p.Gly970Glu	116.845	9.66916	-1.09247	[-1.551;-0.965]
p.Gly970Phe	126.49	10.2782	-1.27075	[-2.341;-1.023]
p.Gly970=	84.5307	6.64812	-0.728338	[-0.976;-0.239]
p.Gly970His	97.2058	15.727	-0.963693	[-1.289;-0.109]
p.Gly970Ile	92.7792	13.9641	-0.907935	[-1.141;-0.017]
p.Gly970Lys	94.9232	8.6994	-0.936636	[-1.032;-0.486]
p.Gly970Leu	97.6433	2.63477	-0.968396	[-1.008;-0.897]
p.Gly970Met	76.1039	12.3438	-0.432721	[-0.992;0.491]
p.Gly970Asn	138.047	6.48464	-1.62535	[-3.305;-1.275]
p.Gly970Pro	91.9619	17.7264	-0.896038	[-1.219;0.391]
p.Gly970Gln	136.785	21.5698	-1.56747	[-3.413;-0.881]
p.Gly970Arg	93.3175	2.12586	-0.915412	[-0.963;-0.834]
p.Gly970Ser	74.1271	16.4257	-0.354297	[-1.019;1.479]
p.Gly970Thr	138.047	16.5792	-1.62535	[-3.385;-1.017]
p.Gly970Val	107.618	8.33337	-1.01958	[-1.180;-0.915]
p.Gly970Trp	57.0572	27.6846	0.333612	[-1.026;3.990]
p.Gly970Ter	17.1714	6.41024	3.89718	[3.657;4.007]
p.Gly970Tyr	0	13.6475	4.00446	[2.828;4.010]
p.Glu971Ala	106.896	13.7467	-1.01796	[-1.510;-0.606]
p.Glu971Cys	84.3715	5.0656	-0.723618	[-0.920;-0.392]
p.Glu971Asp	91.4382	3.68235	-0.887731	[-0.982;-0.721]
p.Glu971=	126.608	10.3757	-1.27323	[-3.059;-1.014]
p.Glu971Phe	98.5108	14.7401	-0.977127	[-1.275;-0.159]
p.Glu971Gly	122.939	8.58649	-1.19757	[-1.659;-1.022]
p.Glu971His	84.563	10.9806	-0.729291	[-1.023;0.136]
p.Glu971Ile	99.4431	12.7871	-0.985577	[-1.205;-0.328]
p.Glu971Lys	134.788	8.30842	-1.4888	[-3.302;-1.095]
p.Glu971Leu	116.967	4.07018	-1.09413	[-1.244;-1.026]
p.Glu971Met	114.114	23.4901	-1.05985	[-3.351;-0.145]
p.Glu971Asn	134.788	31.1686	-1.4888	[-3.359;0.000]
p.Glu971Pro	53.9033	7.5561	0.460529	[-0.141;1.335]
p.Glu971Gln	81.59	12.3775	-0.635522	[-1.015;0.405]
p.Glu971Arg	80.3951	7.75962	-0.59436	[-0.961;-0.039]
p.Glu971Ser	127.906	14.55	-1.30074	[-3.378;-0.983]
p.Glu971Thr	168.869	12.8305	-2.86999	[-3.425;-0.037]
p.Glu971Val	126.697	8.88005	-1.27511	[-2.107;-1.033]
p.Glu971Trp	73.0032	15.5787	-0.30929	[-1.003;0.822]
p.Glu971Ter	0	2.05179	4.00446	[3.982;4.010]
p.Glu971Tyr	87.7819	21.3253	-0.815059	[-1.432;1.098]
p.Pro972Ala	107.289	8.62423	-1.01879	[-1.200;-0.864]
p.Pro972Cys	113.324	24.4819	-1.0522	[-3.223;0.084]
p.Pro972Asp	120.39	15.6976	-1.14865	[-3.186;-0.912]
p.Pro972Glu	121.95	10.3734	-1.17812	[-1.925;-0.999]
p.Pro972Phe	117.042	24.3201	-1.09518	[-3.317;-0.421]
p.Pro972Gly	69.0237	8.43484	-0.148938	[-0.796;0.554]
p.Pro972His	58.5212	40.6351	0.277026	[-1.559;4.003]
p.Pro972Ile	133.133	4.09767	-1.43358	[-1.802;-1.221]
p.Pro972Lys	17.5564	19.4013	3.89125	[0.358;4.009]
p.Pro972Leu	111.231	19.0659	-1.03599	[-3.127;-0.421]
p.Pro972Met	114.727	12.8891	-1.0664	[-1.709;-0.830]
p.Pro972Asn	43.1502	13.3526	1.01369	[-0.098;3.961]
p.Pro972=	110.972	6.39142	-1.03434	[-1.212;-0.990]
p.Pro972Gln	89.9892	11.3052	-0.861872	[-1.033;-0.243]
p.Pro972Arg	112.503	7.449	-1.04518	[-1.243;-0.973]
p.Pro972Ser	115.464	7.48465	-1.07488	[-1.340;-0.986]
p.Pro972Thr	0	13.2572	4.00446	[3.283;4.010]
p.Pro972Val	138.047	10.7538	-1.62535	[-3.430;-1.082]
p.Pro972Trp	107.83	NA	-1.02016	[NA;NA]
p.Pro972Ter	4.21758	21.3769	4.00893	[0.195;4.009]
p.Pro972Tyr	72.9049	27.5109	-0.305344	[-1.400;3.890]
p.Leu973Ala	119.61	11.3613	-1.1349	[-2.146;-0.961]
p.Leu973Cys	80.8727	24.9493	-0.611047	[-1.196;3.624]
p.Leu973Asp	89.9023	23.7524	-0.860194	[-1.735;1.280]
p.Leu973Glu	82.0992	18.2969	-0.652454	[-1.084;0.741]
p.Leu973Phe	94.9383	3.80268	-0.936828	[-1.006;-0.804]
p.Leu973Gly	115.704	6.52687	-1.07777	[-1.294;-1.010]
p.Leu973His	130.21	15.664	-1.35246	[-3.355;-1.002]
p.Leu973Ile	106.047	8.11334	-1.01619	[-1.145;-0.889]
p.Leu973Lys	139.564	13.5886	-1.70543	[-3.429;-1.075]
p.Leu973=	103.536	4.55645	-1.00999	[-1.053;-0.917]
p.Leu973Met	0	40.6519	4.00446	[-0.663;4.008]
p.Leu973Asn	62.7983	5.67375	0.104236	[-0.328;0.548]
p.Leu973Pro	58.3235	8.28445	0.284627	[-0.363;0.956]
p.Leu973Gln	121.122	11.3239	-1.1622	[-2.041;-0.984]
p.Leu973Arg	102.802	10.1424	-1.00717	[-1.242;-0.713]
p.Leu973Ser	104.349	8.61237	-1.01239	[-1.142;-0.798]
p.Leu973Thr	109.726	4.41882	-1.02739	[-1.118;-0.996]
p.Leu973Val	40.3738	19.6551	1.26923	[-0.598;3.998]
p.Leu973Trp	139.973	11.5074	-1.72946	[-3.431;-1.110]
p.Leu973Ter	53.9151	32.7359	0.460047	[-1.025;3.999]
p.Leu973Tyr	69.0237	8.30209	-0.148938	[-0.755;0.545]
p.Met974Ala	100.056	13.7593	-0.990575	[-1.291;-0.390]
p.Met974Cys	78.4334	8.27087	-0.522675	[-0.914;0.173]
p.Met974Asp	133.133	17.2293	-1.43358	[-3.401;-0.982]
p.Met974Glu	94.8035	9.31723	-0.935111	[-1.047;-0.525]
p.Met974Phe	58.3235	24.3835	0.284627	[-1.058;3.966]
p.Met974Gly	92.616	7.12688	-0.905627	[-1.015;-0.540]
p.Met974His	115.573	2.49113	-1.07618	[-1.163;-1.037]
p.Met974Ile	120.95	8.92644	-1.15898	[-1.654;-1.013]
p.Met974Lys	49.6293	17.0038	0.638791	[-0.699;3.875]
p.Met974Leu	100.695	7.3017	-0.995309	[-1.068;-0.793]
p.Met974=	94.0532	10.9455	-0.925335	[-1.073;-0.219]
p.Met974Asn	73.534	21.1493	-0.330561	[-1.020;3.636]
p.Met974Pro	87.9184	8.19723	-0.818237	[-1.008;-0.278]
p.Met974Gln	0	29.3298	4.00446	[0.000;4.009]
p.Met974Arg	133.833	6.94356	-1.45593	[-2.988;-1.141]
p.Met974Ser	111.486	6.03701	-1.03769	[-1.194;-0.980]
p.Met974Thr	110.992	9.04192	-1.03446	[-1.335;-0.914]
p.Met974Val	116.647	11.8966	-1.08981	[-1.718;-0.920]
p.Met974Trp	17.9717	11.7169	3.88469	[1.290;4.009]
p.Met974Ter	138.047	8.16647	-1.62535	[-3.408;-1.161]
p.Met974Tyr	98.2843	18.3708	-0.974927	[-1.460;-0.009]
p.Glu975Ala	123.759	10.3888	-1.21404	[-2.043;-1.009]
p.Glu975Cys	NA	NA	NA	[NA;NA]
p.Glu975Asp	52.6686	30.0562	0.510601	[-1.018;3.998]
p.Glu975=	NA	NA	NA	[NA;NA]
p.Glu975Phe	NA	NA	NA	[NA;NA]
p.Glu975Gly	79.0029	7.6699	-0.543963	[-0.917;0.024]
p.Glu975His	159.876	8.6604	-3.12714	[-3.420;-1.980]
p.Glu975Ile	NA	NA	NA	[NA;NA]
p.Glu975Lys	99.3243	13.6623	-0.984557	[-1.273;-0.344]
p.Glu975Leu	61.8634	5.58261	0.143141	[-0.307;0.591]
p.Glu975Met	113.35	17.1037	-1.05243	[-2.039;-0.644]
p.Glu975Asn	45.3512	7.36779	0.860522	[0.232;3.628]
p.Glu975Pro	58.5212	13.7419	0.277026	[-0.718;3.609]
p.Glu975Gln	107.074	24.7324	-1.01832	[-2.880;0.348]
p.Glu975Arg	126.349	18.9628	-1.26777	[-3.362;-0.886]
p.Glu975Ser	92.1707	28.4818	-0.899187	[-2.869;1.234]
p.Glu975Thr	110.972	2.73129	-1.03434	[-1.088;-1.016]
p.Glu975Val	105.121	2.72771	-1.01417	[-1.032;-0.988]
p.Glu975Trp	NA	NA	NA	[NA;NA]
p.Glu975Ter	82.2944	3.31412	-0.658845	[-0.848;-0.453]
p.Glu975Tyr	0	29.4621	4.00446	[0.000;4.010]
p.Asp976Ala	106.913	6.03014	-1.01799	[-1.100;-0.955]
p.Asp976Cys	82.4437	16.8654	-0.6637	[-1.056;0.688]
p.Asp976=	146.303	8.78392	-2.37219	[-3.439;-1.334]
p.Asp976Glu	130.21	14.3137	-1.35246	[-3.390;-1.005]
p.Asp976Phe	103.593	4.26688	-1.01018	[-1.040;-0.944]
p.Asp976Gly	108.513	6.24045	-1.02231	[-1.144;-0.944]
p.Asp976His	138.047	6.48464	-1.62535	[-3.345;-1.266]
p.Asp976Ile	105.337	9.85354	-1.01465	[-1.249;-0.736]
p.Asp976Lys	89.6958	7.60877	-0.856153	[-1.012;-0.444]
p.Asp976Leu	130.384	7.28518	-1.35678	[-2.054;-1.084]
p.Asp976Met	73.0032	12.0575	-0.30929	[-0.942;0.604]
p.Asp976Asn	91.4279	17.3459	-0.887561	[-1.296;0.332]
p.Asp976Pro	106	10.0176	-1.01609	[-1.263;-0.820]
p.Asp976Gln	11.2228	7.64398	3.97102	[3.733;4.010]
p.Asp976Arg	81.8026	7.1415	-0.642635	[-0.942;-0.023]
p.Asp976Ser	80.8727	11.965	-0.611047	[-1.016;0.343]
p.Asp976Thr	98.4122	18.7663	-0.976176	[-1.557;0.337]
p.Asp976Val	107.321	8.08792	-1.01886	[-1.200;-0.874]
p.Asp976Trp	4.50358	41.293	4.00848	[-0.796;4.008]
p.Asp976Ter	43.5249	23.3962	0.98508	[-0.865;4.005]
p.Asp976Tyr	91.821	14.617	-0.893859	[-1.179;-0.001]
p.Glu978Ala	111.766	20.4287	-1.03964	[-3.110;-0.304]
p.Glu978Cys	97.003	6.18945	-0.961457	[-1.021;-0.724]
p.Glu978Asp	114.57	8.3324	-1.06467	[-1.330;-0.967]
p.Glu978=	87.2347	20.7374	-0.801913	[-1.308;0.826]
p.Glu978Phe	82.7295	7.02679	-0.672891	[-0.964;-0.154]
p.Glu978Gly	93.2778	4.29911	-0.914866	[-1.002;-0.730]
p.Glu978His	99.4954	16.0904	-0.986021	[-1.347;0.021]
p.Glu978Ile	93.1046	2.99056	-0.912478	[-0.977;-0.802]
p.Glu978Lys	112.745	11.4755	-1.04716	[-1.568;-0.870]
p.Glu978Leu	109.53	4.77476	-1.02645	[-1.115;-0.982]
p.Glu978Met	69.0237	9.39233	-0.148938	[-0.816;0.624]
p.Glu978Asn	94.3515	23.9183	-0.929266	[-1.829;0.646]
p.Glu978Pro	92.5077	9.34861	-0.904083	[-1.029;-0.401]
p.Glu978Gln	138.047	9.42691	-1.62535	[-3.425;-1.171]
p.Glu978Arg	96.2944	13.2843	-0.953374	[-1.212;-0.121]
p.Glu978Ser	91.3662	2.9453	-0.886545	[-0.964;-0.759]
p.Glu978Thr	90.7254	3.46047	-0.875522	[-0.973;-0.703]
p.Glu978Val	108.063	3.58387	-1.02084	[-1.075;-0.998]
p.Glu978Trp	76.0399	15.3913	-0.430205	[-1.029;0.807]
p.Glu978Ter	100.498	5.2493	-0.993905	[-1.031;-0.877]
p.Glu978Tyr	83.7105	7.1576	-0.703623	[-0.970;-0.245]
p.Lys979Ala	113.512	7.56448	-1.05393	[-1.297;-0.992]
p.Lys979Cys	79.8125	6.87421	-0.57358	[-0.907;-0.119]
p.Lys979Asp	106.043	6.75005	-1.01618	[-1.125;-0.913]
p.Lys979Glu	117.042	16.5065	-1.09518	[-2.421;-0.712]
p.Lys979Phe	105.337	11.5901	-1.01465	[-1.308;-0.719]
p.Lys979Gly	92.2845	4.8319	-0.900864	[-0.997;-0.651]
p.Lys979His	98.3891	10.9665	-0.975953	[-1.119;-0.547]
p.Lys979Ile	99.5403	11.571	-0.986401	[-1.154;-0.454]
p.Lys979=	120.385	6.34513	-1.14857	[-1.441;-1.024]
p.Lys979Leu	111.242	5.40877	-1.03607	[-1.164;-0.999]
p.Lys979Met	99.6634	17.752	-0.987427	[-1.372;0.081]
p.Lys979Asn	108.499	7.58742	-1.02226	[-1.200;-0.923]
p.Lys979Pro	87.4852	12.7679	-0.808013	[-1.046;0.084]
p.Lys979Gln	96.3095	19.2992	-0.95355	[-1.636;0.282]
p.Lys979Arg	119.286	15.8011	-1.1294	[-3.123;-0.798]
p.Lys979Ser	102.01	5.79085	-1.00339	[-1.055;-0.881]
p.Lys979Thr	83.5442	9.27867	-0.698497	[-1.005;0.033]
p.Lys979Val	112.305	3.60222	-1.04363	[-1.126;-1.016]
p.Lys979Trp	118.504	10.8688	-1.11673	[-1.666;-0.983]
p.Lys979Ter	113.167	12.4162	-1.05079	[-1.550;-0.823]
p.Lys979Tyr	95.4485	5.24343	-0.943211	[-1.016;-0.711]
p.Ser980Ala	101.167	8.11295	-0.998466	[-1.085;-0.689]
p.Ser980Cys	138.047	1.55047	-1.62535	[-1.817;-1.496]
p.Ser980Asp	99.9748	8.16462	-0.989942	[-1.073;-0.667]
p.Ser980Glu	80.8102	3.09813	-0.60888	[-0.806;-0.382]
p.Ser980Phe	121.122	23.0415	-1.1622	[-3.321;-0.574]
p.Ser980Gly	112.366	6.4727	-1.0441	[-1.232;-0.994]
p.Ser980His	112.436	22.1763	-1.04466	[-3.337;-0.172]
p.Ser980Ile	115.678	7.98751	-1.07745	[-1.345;-0.975]
p.Ser980Lys	134.969	8.02969	-1.49536	[-3.370;-1.116]
p.Ser980Leu	85.5865	5.81184	-0.758631	[-0.955;-0.329]
p.Ser980Met	94.7234	8.70528	-0.934085	[-1.031;-0.489]
p.Ser980Asn	138.047	13.3373	-1.62535	[-3.395;-1.063]
p.Ser980Pro	72.6423	7.53512	-0.294796	[-0.822;0.336]
p.Ser980Gln	99.4157	9.93232	-0.985343	[-1.110;-0.581]
p.Ser980Arg	96.1694	4.86971	-0.951906	[-1.014;-0.768]
p.Ser980=	78.8639	9.09165	-0.538799	[-0.944;0.167]
p.Ser980Thr	47.1757	9.52594	0.756391	[0.021;3.667]
p.Ser980Val	99.5372	7.12505	-0.986374	[-1.044;-0.753]
p.Ser980Trp	65.0906	9.99371	0.0094594	[-0.748;0.820]
p.Ser980Ter	58.3235	13.9151	0.284627	[-0.757;3.693]
p.Ser980Tyr	83.3217	20.2098	-0.691586	[-1.211;1.024]
p.Ser981Ala	56.2182	16.0968	0.366765	[-0.778;3.785]
p.Ser981Cys	109.726	21.8601	-1.02739	[-3.089;-0.192]
p.Ser981Asp	NA	NA	NA	[NA;NA]
p.Ser981Glu	115.578	12.7292	-1.07625	[-1.826;-0.833]
p.Ser981Phe	28.5286	38.3945	3.67618	[-1.041;4.009]
p.Ser981Gly	103.536	5.82629	-1.00999	[-1.059;-0.909]
p.Ser981His	103.875	4.10744	-1.01108	[-1.039;-0.953]
p.Ser981Ile	82.2944	15.1447	-0.658845	[-1.029;0.594]
p.Ser981Lys	174.97	59.8833	-2.73048	[-3.293;0.452]
p.Ser981Leu	81.8205	6.9088	-0.643231	[-0.924;-0.078]
p.Ser981Met	112.436	4.63782	-1.04466	[-1.172;-1.009]
p.Ser981Asn	NA	NA	NA	[NA;NA]
p.Ser981Pro	119.167	6.70852	-1.12743	[-1.394;-1.015]
p.Ser981Gln	92.5737	4.51058	-0.905025	[-1.000;-0.717]
p.Ser981Arg	110.242	19.2255	-1.03005	[-2.021;-0.213]
p.Ser981=	105.337	8.30741	-1.01465	[-1.156;-0.813]
p.Ser981Thr	73.0313	25.889	-0.310417	[-1.171;3.837]
p.Ser981Val	108.486	7.0088	-1.02222	[-1.156;-0.940]
p.Ser981Trp	NA	NA	NA	[NA;NA]
p.Ser981Ter	121.122	5.64939	-1.1622	[-1.381;-1.027]
p.Ser981Tyr	97.5904	18.0729	-0.967838	[-1.435;0.137]
p.Asp982Ala	110.114	11.0038	-1.02936	[-1.388;-0.819]
p.Asp982Cys	70.1339	13.4884	-0.193481	[-0.927;0.841]
p.Asp982=	114.073	29.7896	-1.05943	[-3.347;0.432]
p.Asp982Glu	84.3624	5.56194	-0.723345	[-0.950;-0.296]
p.Asp982Phe	83.3778	3.2814	-0.693333	[-0.851;-0.477]
p.Asp982Gly	97.2058	6.01446	-0.963693	[-1.020;-0.737]
p.Asp982His	103.276	3.86177	-1.00907	[-1.033;-0.942]
p.Asp982Ile	92.9337	9.55467	-0.910102	[-1.029;-0.346]
p.Asp982Lys	115.608	3.18535	-1.07661	[-1.180;-1.028]
p.Asp982Leu	76.229	4.02019	-0.437636	[-0.720;-0.112]
p.Asp982Met	119.246	10.9752	-1.12873	[-1.662;-0.959]
p.Asp982Asn	66.8327	11.7861	-0.0610662	[-0.801;0.914]
p.Asp982Pro	100.94	6.69985	-0.996982	[-1.053;-0.838]
p.Asp982Gln	101.658	8.72467	-1.00145	[-1.142;-0.724]
p.Asp982Arg	86.8155	16.8944	-0.791412	[-1.112;0.436]
p.Asp982Ser	105.581	6.9181	-1.01519	[-1.107;-0.883]
p.Asp982Thr	91.241	18.7084	-0.884456	[-1.321;0.462]
p.Asp982Val	90.1982	4.81835	-0.865851	[-0.988;-0.607]
p.Asp982Trp	39.9172	4.00112	1.32056	[0.743;3.613]
p.Asp982Ter	93.388	10.046	-0.916375	[-1.033;-0.325]
p.Asp982Tyr	65.4636	2.18068	-0.00569313	[-0.182;0.153]
p.Thr983Ala	104.387	13.3382	-1.01248	[-1.335;-0.496]
p.Thr983Cys	48.9285	10.5477	0.670879	[-0.201;3.645]
p.Thr983Asp	80.4736	15.3581	-0.597125	[-1.022;0.663]
p.Thr983Glu	105.151	6.51468	-1.01424	[-1.096;-0.878]
p.Thr983Phe	106.791	25.3917	-1.01774	[-3.322;0.375]
p.Thr983Gly	98.7083	4.43057	-0.979	[-1.018;-0.852]
p.Thr983His	91.5363	5.18231	-0.889331	[-0.997;-0.634]
p.Thr983Ile	106.599	4.58126	-1.01735	[-1.082;-0.973]
p.Thr983Lys	78.0283	22.2989	-0.507332	[-1.157;2.424]
p.Thr983Leu	83.6775	15.8816	-0.702609	[-1.078;0.505]
p.Thr983Met	74.9482	16.8258	-0.387046	[-1.017;1.195]
p.Thr983Asn	57.5698	20.2834	0.313695	[-0.950;3.873]
p.Thr983Pro	109.357	6.18797	-1.02567	[-1.161;-0.956]
p.Thr983Gln	87.1693	23.0672	-0.800299	[-1.398;1.156]
p.Thr983Arg	97.2471	7.33748	-0.964145	[-1.032;-0.698]
p.Thr983Ser	98.7536	9.55216	-0.979424	[-1.128;-0.537]
p.Thr983=	101.81	5.5218	-1.00231	[-1.036;-0.877]
p.Thr983Val	94.4617	6.7811	-0.930703	[-1.019;-0.660]
p.Thr983Trp	78.3644	13.3394	-0.520073	[-1.014;0.443]
p.Thr983Ter	92.2466	7.88275	-0.900309	[-1.020;-0.442]
p.Thr983Tyr	96.8104	9.92667	-0.9593	[-1.094;-0.540]
p.Cys984Ala	122.993	13.9442	-1.19864	[-3.122;-0.929]
p.Cys984=	116.647	17.6691	-1.08981	[-3.160;-0.656]
p.Cys984Asp	99.5152	18.3748	-0.986189	[-1.493;-0.069]
p.Cys984Glu	138.047	11.3126	-1.62535	[-3.397;-1.090]
p.Cys984Phe	69.0237	15.5042	-0.148938	[-0.961;1.266]
p.Cys984Gly	97.778	19.1674	-0.969805	[-1.588;0.187]
p.Cys984His	128.422	8.05039	-1.31161	[-2.016;-1.048]
p.Cys984Ile	107.485	7.24399	-1.01925	[-1.150;-0.914]
p.Cys984Lys	158.006	35.8044	-3.19239	[-3.401;0.000]
p.Cys984Leu	93.1844	5.71958	-0.913582	[-1.013;-0.712]
p.Cys984Met	90.5116	29.483	-0.871664	[-2.212;3.576]
p.Cys984Asn	121.796	33.4534	-1.17513	[-3.391;0.586]
p.Cys984Pro	98.6964	7.84589	-0.978889	[-1.062;-0.721]
p.Cys984Gln	136.619	10.9864	-1.56037	[-3.421;-1.068]
p.Cys984Arg	90.2251	4.53017	-0.866357	[-0.979;-0.635]
p.Cys984Ser	94.4534	11.3426	-0.930595	[-1.099;-0.317]
p.Cys984Thr	80.635	8.37974	-0.60278	[-0.964;0.049]
p.Cys984Val	126.368	5.208	-1.26816	[-1.511;-1.094]
p.Cys984Trp	112.436	19.6106	-1.04466	[-3.051;-0.431]
p.Cys984Ter	78.3445	14.4361	-0.51932	[-1.010;0.754]
p.Cys984Tyr	90.8411	9.04733	-0.877573	[-1.020;-0.331]
p.Asn985Ala	121.901	6.64828	-1.17717	[-1.494;-1.019]
p.Asn985Cys	64.5981	22.4112	0.0296053	[-1.016;3.747]
p.Asn985Asp	120.275	8.33378	-1.14658	[-1.518;-1.013]
p.Asn985Glu	134.346	9.44127	-1.47324	[-3.326;-1.086]
p.Asn985Phe	151.402	12.3467	-3.40204	[-3.445;-1.324]
p.Asn985Gly	110.033	5.39167	-1.02893	[-1.174;-0.985]
p.Asn985His	129.388	10.7681	-1.33289	[-3.199;-1.019]
p.Asn985Ile	109.309	8.59559	-1.02546	[-1.249;-0.922]
p.Asn985Lys	69.0237	15.1116	-0.148938	[-0.997;1.327]
p.Asn985Leu	97.8131	4.57619	-0.970169	[-1.019;-0.840]
p.Asn985Met	87.7819	20.4754	-0.815059	[-1.265;0.677]
p.Asn985=	103.536	8.13496	-1.00999	[-1.119;-0.828]
p.Asn985Pro	79.2123	6.50459	-0.551699	[-0.893;-0.050]
p.Asn985Gln	115.241	9.48238	-1.07225	[-1.487;-0.950]
p.Asn985Arg	114.983	4.16343	-1.06928	[-1.185;-1.018]
p.Asn985Ser	96.8327	2.81663	-0.959551	[-1.004;-0.895]
p.Asn985Thr	107.83	19.0724	-1.02016	[-2.770;-0.114]
p.Asn985Val	100.257	7.35665	-0.992117	[-1.068;-0.798]
p.Asn985Trp	89.9241	13.7968	-0.860617	[-1.099;0.113]
p.Asn985Ter	82.4179	5.9534	-0.662862	[-0.926;-0.226]
p.Asn985Tyr	98.8444	15.1756	-0.980265	[-1.295;-0.232]
p.Pro986Ala	117.099	6.85394	-1.09597	[-1.322;-1.009]
p.Pro986Cys	51.5712	16.0197	0.554893	[-0.674;3.854]
p.Pro986Asp	104.996	24.3407	-1.01389	[-3.246;0.278]
p.Pro986Glu	103.536	9.97245	-1.00999	[-1.208;-0.766]
p.Pro986Phe	53.9906	22.859	0.45697	[-0.996;3.982]
p.Pro986Gly	85.1218	16.1232	-0.745524	[-1.157;0.499]
p.Pro986His	105.331	12.4277	-1.01464	[-1.376;-0.701]
p.Pro986Ile	120.134	12.8406	-1.14406	[-2.254;-0.920]
p.Pro986Lys	134.916	10.583	-1.49343	[-3.385;-1.063]
p.Pro986Leu	108.127	4.33985	-1.02103	[-1.086;-0.992]
p.Pro986Met	101.436	20.8911	-1.00014	[-1.569;0.244]
p.Pro986Asn	109.476	7.949	-1.02621	[-1.223;-0.919]
p.Pro986=	109.468	15.3237	-1.02617	[-1.743;-0.538]
p.Pro986Gln	106.313	5.23769	-1.01675	[-1.080;-0.958]
p.Pro986Arg	116.712	5.03344	-1.09069	[-1.272;-1.018]
p.Pro986Ser	107.734	4.41604	-1.01989	[-1.090;-0.982]
p.Pro986Thr	100.51	4.64486	-0.993989	[-1.026;-0.891]
p.Pro986Val	100.927	2.65005	-0.996896	[-1.016;-0.943]
p.Pro986Trp	84.4307	5.61206	-0.725378	[-0.937;-0.369]
p.Pro986Ter	75.2451	8.46801	-0.398832	[-0.885;0.246]
p.Pro986Tyr	73.1515	8.97759	-0.31524	[-0.864;0.436]
p.Leu987Ala	115.961	4.00925	-1.08094	[-1.214;-1.024]
p.Leu987Cys	93.8668	19.0228	-0.922852	[-1.401;0.425]
p.Leu987Asp	69.0237	10.5869	-0.148938	[-0.877;0.744]
p.Leu987Glu	56.2182	2.31891	0.366765	[0.198;0.525]
p.Leu987Phe	52.5395	35.7471	0.515779	[-1.082;4.003]
p.Leu987Gly	82.0152	9.83499	-0.649685	[-0.993;0.089]
p.Leu987His	113.541	6.3798	-1.05421	[-1.267;-0.999]
p.Leu987Ile	127.572	7.50545	-1.29366	[-1.862;-1.050]
p.Leu987Lys	64.2925	17.7723	0.0421831	[-0.989;3.647]
p.Leu987=	86.812	4.83425	-0.791323	[-0.954;-0.472]
p.Leu987Met	97.643	13.5743	-0.968393	[-1.156;-0.288]
p.Leu987Asn	84.2935	17.9322	-0.72129	[-1.119;0.674]
p.Leu987Pro	97.8061	10.0932	-0.970096	[-1.093;-0.630]
p.Leu987Gln	132.918	17.531	-1.42695	[-3.401;-0.949]
p.Leu987Arg	87.4852	12.2694	-0.808013	[-1.038;0.234]
p.Leu987Ser	103.538	8.0193	-1.01	[-1.114;-0.838]
p.Leu987Thr	148.975	10.4331	-3.17215	[-3.432;-1.318]
p.Leu987Val	93.7606	12.1463	-0.921427	[-1.092;-0.336]
p.Leu987Trp	148.502	23.8628	-2.95269	[-3.411;-0.713]
p.Leu987Ter	98.363	13.6247	-0.975698	[-1.209;-0.153]
p.Leu987Tyr	90.0584	13.8925	-0.863199	[-1.130;0.130]
p.Ser988Ala	115.358	7.71404	-1.07362	[-1.330;-0.995]
p.Ser988Cys	102.711	14.4716	-1.00678	[-1.424;-0.336]
p.Ser988Asp	118.541	5.45905	-1.11732	[-1.309;-1.023]
p.Ser988Glu	116.262	7.30948	-1.08476	[-1.336;-1.003]
p.Ser988Phe	111.34	13.167	-1.03671	[-1.599;-0.691]
p.Ser988Gly	100.869	1.75754	-0.996501	[-1.012;-0.965]
p.Ser988His	120.586	6.79458	-1.15223	[-1.437;-1.016]
p.Ser988Ile	74.1886	17.0568	-0.356756	[-1.016;1.211]
p.Ser988Lys	85.1653	13.7619	-0.746767	[-1.027;0.299]
p.Ser988Leu	63.4597	13.3193	0.0766877	[-0.896;1.329]
p.Ser988Met	105.964	8.6509	-1.01601	[-1.218;-0.847]
p.Ser988Asn	104.878	16.5588	-1.01363	[-1.492;-0.164]
p.Ser988Pro	80.1948	9.0947	-0.587269	[-0.958;0.163]
p.Ser988Gln	94.1663	8.15161	-0.926832	[-1.025;-0.560]
p.Ser988Arg	98.0396	6.74371	-0.972486	[-1.030;-0.748]
p.Ser988=	14.1827	17.6559	3.93859	[0.727;4.010]
p.Ser988Thr	109.739	9.28379	-1.02745	[-1.277;-0.909]
p.Ser988Val	91.3593	7.67973	-0.886431	[-1.015;-0.416]
p.Ser988Trp	106.584	5.67776	-1.01732	[-1.095;-0.935]
p.Ser988Ter	79.0029	23.402	-0.543963	[-1.232;2.143]
p.Ser988Tyr	103.536	8.0327	-1.00999	[-1.118;-0.809]
p.Ala990=	70.9057	6.4212	-0.224637	[-0.711;0.251]
p.Ala990Cys	34.5119	3.97835	2.34242	[1.044;3.691]
p.Ala990Asp	80.1759	10.1777	-0.586597	[-0.982;0.195]
p.Ala990Glu	98.5614	8.06111	-0.977612	[-1.074;-0.638]
p.Ala990Phe	58.3235	13.2872	0.284627	[-0.654;2.193]
p.Ala990Gly	106.413	2.98466	-1.01696	[-1.045;-0.996]
p.Ala990His	136.088	6.47674	-1.5384	[-2.733;-1.213]
p.Ala990Ile	80.8636	6.06769	-0.610731	[-0.911;-0.166]
p.Ala990Lys	93.7846	5.86481	-0.921748	[-1.019;-0.638]
p.Ala990Leu	85.692	4.8308	-0.761556	[-0.944;-0.446]
p.Ala990Met	83.3517	2.48033	-0.692521	[-0.810;-0.538]
p.Ala990Asn	91.8847	11.454	-0.89485	[-1.051;-0.207]
p.Ala990Pro	99.0475	4.45299	-0.982114	[-1.020;-0.859]
p.Ala990Gln	111.345	11.1412	-1.03674	[-1.469;-0.867]
p.Ala990Arg	89.2806	11.7552	-0.847796	[-1.035;-0.082]
p.Ala990Ser	107.069	2.8484	-1.01831	[-1.049;-1.002]
p.Ala990Thr	116.647	8.13402	-1.08981	[-1.432;-0.997]
p.Ala990Val	96.6428	13.7357	-0.957399	[-1.181;-0.172]
p.Ala990Trp	60.5973	13.2188	0.195318	[-0.740;2.278]
p.Ala990Ter	80.2658	4.86975	-0.58979	[-0.854;-0.192]
p.Ala990Tyr	93.3584	2.40369	-0.91597	[-0.974;-0.826]
p.Phe991Ala	114.614	13.544	-1.06515	[-1.676;-0.883]
p.Phe991Cys	133.388	9.30226	-1.44157	[-3.359;-1.058]
p.Phe991Asp	95.3456	4.2632	-0.941938	[-1.009;-0.809]
p.Phe991Glu	106.047	10.0538	-1.01619	[-1.248;-0.793]
p.Phe991=	101.419	4.82443	-1.00003	[-1.032;-0.893]
p.Phe991Gly	103.536	6.56133	-1.00999	[-1.083;-0.878]
p.Phe991His	103.536	7.34246	-1.00999	[-1.114;-0.820]
p.Phe991Ile	104.02	2.87319	-1.0115	[-1.028;-0.980]
p.Phe991Lys	97.8061	26.227	-0.970096	[-2.962;1.052]
p.Phe991Leu	93.3827	5.15071	-0.916303	[-1.013;-0.705]
p.Phe991Met	110.992	10.8565	-1.03446	[-1.321;-0.873]
p.Phe991Asn	98.0016	15.0674	-0.972101	[-1.249;-0.258]
p.Phe991Pro	86.1899	11.3556	-0.775081	[-1.015;0.095]
p.Phe991Gln	107.289	26.453	-1.01879	[-2.843;0.472]
p.Phe991Arg	69.0237	6.21553	-0.148938	[-0.603;0.313]
p.Phe991Ser	78.3614	11.7216	-0.51996	[-0.991;0.403]
p.Phe991Thr	116.845	14.5029	-1.09247	[-2.398;-0.835]
p.Phe991Val	72.1791	6.86925	-0.276159	[-0.742;0.247]
p.Phe991Trp	63.6311	27.7929	0.069563	[-1.068;3.982]
p.Phe991Ter	17.4557	5.21788	3.89281	[3.677;3.991]
p.Phe991Tyr	57.7892	20.9829	0.305221	[-0.917;3.870]
p.Ser992Ala	88.6089	4.08333	-0.833655	[-0.962;-0.608]
p.Ser992Cys	78.4752	9.6163	-0.524247	[-0.962;0.281]
p.Ser992Asp	105.406	18.4138	-1.01481	[-1.693;-0.173]
p.Ser992Glu	97.3014	13.3385	-0.964736	[-1.214;-0.211]
p.Ser992Phe	94.2297	3.57203	-0.927668	[-1.003;-0.788]
p.Ser992Gly	79.0996	5.69165	-0.547542	[-0.841;-0.103]
p.Ser992His	86.1899	9.56302	-0.775082	[-1.012;-0.126]
p.Ser992Ile	70.8978	9.44618	-0.224317	[-0.828;0.528]
p.Ser992Lys	96.5587	14.518	-0.956435	[-1.204;-0.045]
p.Ser992Leu	76.5278	5.96151	-0.449347	[-0.813;0.033]
p.Ser992Met	88.4316	13.5435	-0.829798	[-1.063;0.122]
p.Ser992Asn	85.6812	11.818	-0.761257	[-1.023;0.099]
p.Ser992Pro	81.6529	8.01823	-0.637632	[-0.965;-0.026]
p.Ser992Gln	129.608	7.52276	-1.33799	[-1.998;-1.072]
p.Ser992Arg	109.585	17.3594	-1.02671	[-2.008;-0.455]
p.Ser992=	110.776	7.40906	-1.03313	[-1.231;-0.952]
p.Ser992Thr	116.647	17.8965	-1.08981	[-3.161;-0.645]
p.Ser992Val	101.013	8.31985	-0.997469	[-1.125;-0.770]
p.Ser992Trp	90.5041	11.0907	-0.871526	[-1.039;-0.049]
p.Ser992Ter	97.5043	8.48647	-0.966922	[-1.071;-0.633]
p.Ser992Tyr	40.3215	12.1937	1.27496	[0.061;3.884]
p.Gly993Ala	90.1598	8.27416	-0.865126	[-1.018;-0.421]
p.Gly993Cys	34.1072	11.2363	2.47143	[0.360;3.964]
p.Gly993Asp	105.338	4.81419	-1.01465	[-1.061;-0.964]
p.Gly993Glu	87.05	6.30913	-0.79733	[-0.983;-0.410]
p.Gly993Phe	NA	NA	NA	[NA;NA]
p.Gly993=	134.355	20.4239	-1.47352	[-3.410;-0.975]
p.Gly993His	72.9043	11.2541	-0.305321	[-0.946;0.585]
p.Gly993Ile	103.706	8.43089	-1.01055	[-1.135;-0.785]
p.Gly993Lys	58.2018	12.0823	0.289312	[-0.614;3.490]
p.Gly993Leu	66.395	8.66828	-0.0434072	[-0.705;0.671]
p.Gly993Met	78.328	40.9689	-0.518696	[-2.894;3.983]
p.Gly993Asn	84.761	13.8418	-0.735099	[-1.036;0.196]
p.Gly993Pro	57.0572	1.77053	0.333612	[0.199;0.460]
p.Gly993Gln	164.589	6.62824	-2.97082	[-3.367;-2.628]
p.Gly993Arg	103.597	23.7892	-1.01019	[-2.954;0.467]
p.Gly993Ser	117.584	16.8087	-1.10285	[-3.187;-0.747]
p.Gly993Thr	73.1515	32.9945	-0.31524	[-2.509;3.976]
p.Gly993Val	106.431	3.43249	-1.017	[-1.053;-0.983]
p.Gly993Trp	52.6686	31.9443	0.510601	[-1.044;4.004]
p.Gly993Ter	109.726	7.11032	-1.02739	[-1.199;-0.930]
p.Gly993Tyr	93.105	26.1754	-0.912484	[-1.895;0.814]
p.Val994Ala	99.5543	25.4904	-0.986518	[-2.833;0.560]
p.Val994Cys	94.3515	12.084	-0.929266	[-1.138;-0.222]
p.Val994Asp	81.5587	25.6314	-0.634471	[-1.529;3.650]
p.Val994Glu	104.076	12.2397	-1.01166	[-1.261;-0.560]
p.Val994Phe	58.3235	11.2203	0.284627	[-0.611;1.853]
p.Val994Gly	96.5591	14.0911	-0.95644	[-1.219;-0.256]
p.Val994His	58.3235	10.8708	0.284627	[-0.497;2.119]
p.Val994Ile	136.167	13.4347	-1.5416	[-3.430;-1.032]
p.Val994Lys	110.114	20.0562	-1.02936	[-2.547;-0.190]
p.Val994Leu	58.3235	16.5257	0.284627	[-0.855;3.670]
p.Val994Met	118.884	8.1942	-1.12279	[-1.507;-1.011]
p.Val994Asn	68.1729	11.0609	-0.114888	[-0.881;0.786]
p.Val994Pro	124.826	12.3507	-1.23592	[-2.997;-1.000]
p.Val994Gln	120.25	14.6379	-1.14613	[-2.537;-0.893]
p.Val994Arg	80.204	11.1962	-0.587597	[-1.017;0.306]
p.Val994Ser	70.6515	13.31	-0.214349	[-0.944;0.915]
p.Val994Thr	123.38	23.464	-1.2064	[-3.350;-0.664]
p.Val994=	100.997	2.86658	-0.997361	[-1.017;-0.942]
p.Val994Trp	116.647	39.9222	-1.08981	[-3.325;0.838]
p.Val994Ter	108.516	10.2064	-1.02232	[-1.314;-0.786]
p.Val994Tyr	97.5354	18.9695	-0.967254	[-1.412;0.173]
p.Ser995Ala	100.652	5.75832	-0.995	[-1.037;-0.826]
p.Ser995Cys	71.8002	9.12445	-0.260867	[-0.845;0.488]
p.Ser995Asp	148.261	3.83837	-2.86122	[-3.454;-1.797]
p.Ser995Glu	101.233	8.50133	-0.998888	[-1.128;-0.785]
p.Ser995Phe	69.0237	12.7188	-0.148938	[-0.950;0.797]
p.Ser995Gly	97.7266	2.95766	-0.96927	[-1.010;-0.905]
p.Ser995His	88.2088	5.02055	-0.824855	[-0.971;-0.506]
p.Ser995Ile	25.7731	8.19842	3.73573	[1.130;3.985]
p.Ser995Lys	122.581	9.29267	-1.19047	[-1.823;-1.015]
p.Ser995Leu	50.4011	14.2169	0.604542	[-0.526;3.797]
p.Ser995Met	107.83	25.0575	-1.02016	[-3.262;0.257]
p.Ser995Asn	46.7236	24.4373	0.780566	[-0.919;4.002]
p.Ser995Pro	83.9888	10.7911	-0.712116	[-1.011;0.142]
p.Ser995Gln	110.972	7.15689	-1.03434	[-1.233;-0.957]
p.Ser995Arg	91.208	4.57264	-0.8839	[-0.986;-0.662]
p.Ser995=	95.9908	4.43282	-0.949788	[-1.014;-0.804]
p.Ser995Thr	107.319	10.8416	-1.01885	[-1.376;-0.772]
p.Ser995Val	19.7728	7.51093	3.85448	[2.765;4.005]
p.Ser995Trp	59.2729	16.1648	0.248166	[-0.757;3.722]
p.Ser995Ter	101.012	4.42262	-0.997461	[-1.028;-0.910]
p.Ser995Tyr	69.0237	3.50608	-0.148938	[-0.418;0.104]
p.Asn996Ala	88.1457	6.25484	-0.823433	[-0.995;-0.408]
p.Asn996Cys	27.9767	6.46611	3.68805	[1.290;3.925]
p.Asn996Asp	102.687	12.786	-1.00667	[-1.246;-0.578]
p.Asn996Glu	101.866	5.81972	-1.00262	[-1.065;-0.878]
p.Asn996Phe	13.5456	5.89165	3.94633	[3.769;4.010]
p.Asn996Gly	105.037	7.1505	-1.01399	[-1.128;-0.830]
p.Asn996His	79.2076	19.2198	-0.551525	[-1.096;1.247]
p.Asn996Ile	0.507034	7.23328	4.00613	[3.851;4.010]
p.Asn996Lys	136.06	26.5734	-1.53727	[-3.400;-0.314]
p.Asn996Leu	3.01141	3.04333	4.00982	[3.979;4.010]
p.Asn996Met	19.9118	13.6988	3.85203	[0.706;4.009]
p.Asn996=	111.162	6.56849	-1.03554	[-1.241;-0.970]
p.Asn996Pro	103.801	7.80101	-1.01085	[-1.123;-0.818]
p.Asn996Gln	95.4679	7.87394	-0.943449	[-1.042;-0.484]
p.Asn996Arg	110.924	12.1743	-1.03404	[-1.492;-0.796]
p.Asn996Ser	78.4973	6.2778	-0.52508	[-0.870;-0.038]
p.Asn996Thr	126.159	9.1369	-1.26376	[-2.082;-1.032]
p.Asn996Val	4.1536	2.70766	4.00902	[3.988;4.010]
p.Asn996Trp	0	0	4.00446	[4.004;4.004]
p.Asn996Ter	77.1058	6.05363	-0.47187	[-0.799;-0.029]
p.Asn996Tyr	0	2.27605	4.00446	[3.974;4.010]
p.Ile997Ala	70.5896	4.16866	-0.211848	[-0.563;0.112]
p.Ile997Cys	88.9682	5.55142	-0.841312	[-0.990;-0.490]
p.Ile997Asp	100.986	17.6677	-0.997287	[-1.530;-0.161]
p.Ile997Glu	56.791	3.81966	0.34406	[0.052;0.616]
p.Ile997Phe	85.0703	9.10576	-0.744048	[-1.004;-0.032]
p.Ile997Gly	97.5146	15.4385	-0.967032	[-1.285;-0.259]
p.Ile997His	97.0849	9.35376	-0.962364	[-1.081;-0.540]
p.Ile997=	81.65	10.4338	-0.637537	[-1.015;0.087]
p.Ile997Lys	63.5086	16.5383	0.0746538	[-0.961;2.306]
p.Ile997Leu	111.128	10.1528	-1.03533	[-1.393;-0.881]
p.Ile997Met	72.9043	12.4737	-0.305321	[-0.957;0.606]
p.Ile997Asn	81.4743	2.95965	-0.631624	[-0.806;-0.415]
p.Ile997Pro	97.4768	5.82186	-0.966629	[-1.023;-0.800]
p.Ile997Gln	89.3373	10.643	-0.848954	[-1.024;-0.159]
p.Ile997Arg	100.118	6.61322	-0.99106	[-1.044;-0.806]
p.Ile997Ser	97.9261	5.36925	-0.971332	[-1.021;-0.802]
p.Ile997Thr	126.141	26.2303	-1.26338	[-3.411;-0.433]
p.Ile997Val	94.9747	7.19126	-0.937289	[-1.021;-0.596]
p.Ile997Trp	76.4331	13.2828	-0.44564	[-1.001;0.647]
p.Ile997Ter	104.755	14.4831	-1.01335	[-1.349;-0.501]
p.Ile997Tyr	124.917	6.34251	-1.23779	[-1.599;-1.038]
p.Phe998Ala	111.169	7.93393	-1.03559	[-1.238;-0.935]
p.Phe998Cys	56.2538	14.3427	0.365344	[-0.775;3.711]
p.Phe998Asp	0	25.4747	4.00446	[0.000;4.008]
p.Phe998Glu	60.5608	60.9779	0.196808	[-3.077;4.006]
p.Phe998=	108.624	12.9016	-1.02271	[-1.485;-0.723]
p.Phe998Gly	99.8961	15.4985	-0.989318	[-1.322;-0.249]
p.Phe998His	125.311	15.5366	-1.24599	[-3.311;-0.940]
p.Phe998Ile	98.7371	14.7343	-0.979269	[-1.372;-0.320]
p.Phe998Lys	57.0572	57.4502	0.333612	[-3.100;4.003]
p.Phe998Leu	101.176	13.6646	-0.998523	[-1.264;-0.271]
p.Phe998Met	79.6978	5.09029	-0.569435	[-0.873;-0.189]
p.Phe998Asn	110.972	2.73129	-1.03434	[-1.089;-1.016]
p.Phe998Pro	103.536	9.26858	-1.00999	[-1.160;-0.776]
p.Phe998Gln	123.793	32.2038	-1.21473	[-3.395;0.074]
p.Phe998Arg	82.3762	13.421	-0.66151	[-1.026;0.382]
p.Phe998Ser	68.044	13.8127	-0.109722	[-0.894;1.234]
p.Phe998Thr	115.23	8.61416	-1.07212	[-1.368;-0.972]
p.Phe998Val	101.162	7.69686	-0.998434	[-1.078;-0.780]
p.Phe998Trp	119.958	6.85605	-1.14095	[-1.445;-1.014]
p.Phe998Ter	112.436	4.63782	-1.04466	[-1.176;-1.010]
p.Phe998Tyr	131.426	26.7703	-1.38393	[-3.422;-0.123]
p.Ser999Ala	87.695	3.63245	-0.813015	[-0.932;-0.606]
p.Ser999Cys	55.496	11.1442	0.395754	[-0.494;2.960]
p.Ser999Asp	64.1656	14.9922	0.0474214	[-0.912;2.412]
p.Ser999Glu	70.3783	12.9597	-0.203322	[-0.924;0.800]
p.Ser999Phe	0	6.53964	4.00446	[3.829;4.010]
p.Ser999Gly	92.2364	19.8093	-0.90016	[-1.277;0.318]
p.Ser999His	94.2271	10.493	-0.927634	[-1.056;-0.365]
p.Ser999Ile	20.3935	5.35382	3.84342	[3.638;3.973]
p.Ser999Lys	138.047	9.91135	-1.62535	[-3.419;-1.101]
p.Ser999Leu	29.6883	8.82252	3.6517	[0.738;3.953]
p.Ser999Met	81.9099	15.1763	-0.6462	[-1.046;0.565]
p.Ser999Asn	85.7249	12.2092	-0.762464	[-1.028;0.095]
p.Ser999Pro	100.322	12.6488	-0.992609	[-1.268;-0.505]
p.Ser999Gln	104.122	12.5971	-1.01179	[-1.259;-0.556]
p.Ser999Arg	70.4198	16.8452	-0.204994	[-0.983;1.790]
p.Ser999=	104.982	14.6306	-1.01386	[-1.419;-0.416]
p.Ser999Thr	124.979	6.38937	-1.23908	[-1.593;-1.045]
p.Ser999Val	6.56651	7.21652	4.00245	[3.829;4.010]
p.Ser999Trp	14.6303	26.4224	3.93293	[-0.112;4.009]
p.Ser999Ter	136.088	19.8387	-1.5384	[-3.403;-0.964]
p.Ser999Tyr	49.3487	17.1613	0.65153	[-0.700;3.944]
p.Phe1000Ala	91.6302	6.19899	-0.890843	[-1.011;-0.550]
p.Phe1000Cys	90.8616	5.89731	-0.877933	[-1.010;-0.571]
p.Phe1000Asp	119.794	11.1004	-1.13807	[-1.764;-0.998]
p.Phe1000Glu	84.9862	8.43018	-0.741631	[-0.992;-0.112]
p.Phe1000=	125.915	25.6171	-1.25863	[-3.276;-0.357]
p.Phe1000Gly	99.6814	9.06796	-0.987575	[-1.101;-0.663]
p.Phe1000His	85.531	9.90786	-0.757086	[-1.011;0.023]
p.Phe1000Ile	111.345	8.83089	-1.03674	[-1.288;-0.905]
p.Phe1000Lys	120.454	8.35224	-1.14981	[-1.536;-1.013]
p.Phe1000Leu	92.4893	3.66795	-0.903819	[-0.978;-0.760]
p.Phe1000Met	69.0237	12.4277	-0.148938	[-0.923;1.232]
p.Phe1000Asn	119.082	8.2521	-1.12602	[-1.573;-1.006]
p.Phe1000Pro	89.2788	4.91467	-0.84776	[-0.985;-0.575]
p.Phe1000Gln	83.2904	4.31418	-0.690609	[-0.897;-0.365]
p.Phe1000Arg	109.357	7.11575	-1.02567	[-1.178;-0.928]
p.Phe1000Ser	105.076	8.89243	-1.01407	[-1.183;-0.812]
p.Phe1000Thr	84.8057	15.439	-0.736402	[-1.078;0.511]
p.Phe1000Val	82.765	3.85304	-0.674021	[-0.865;-0.403]
p.Phe1000Trp	110.992	9.04453	-1.03446	[-1.327;-0.889]
p.Phe1000Ter	131.649	15.73	-1.39005	[-3.415;-1.006]
p.Phe1000Tyr	81.5865	13.9696	-0.635407	[-1.023;0.460]
p.Gly1002Ala	87.9919	6.53675	-0.81993	[-0.997;-0.374]
p.Gly1002Cys	55.6267	18.1069	0.390483	[-0.906;3.863]
p.Gly1002Asp	100.178	11.5289	-0.991516	[-1.265;-0.424]
p.Gly1002Glu	101.85	2.41661	-1.00253	[-1.016;-0.958]
p.Gly1002Phe	48.0043	14.7228	0.714581	[-0.511;3.885]
p.Gly1002=	NA	NA	NA	[NA;NA]
p.Gly1002His	85.1218	6.75014	-0.745524	[-0.960;-0.281]
p.Gly1002Ile	86.6076	15.4207	-0.78607	[-1.084;0.482]
p.Gly1002Lys	136.652	4.14136	-1.56177	[-2.136;-1.316]
p.Gly1002Leu	73.8471	3.41325	-0.343095	[-0.587;-0.060]
p.Gly1002Met	87.7819	6.49316	-0.815059	[-0.985;-0.419]
p.Gly1002Asn	65.9717	26.1261	-0.0262818	[-1.133;3.874]
p.Gly1002Pro	97.0775	17.0878	-0.962283	[-1.356;-0.055]
p.Gly1002Gln	83.8397	6.1549	-0.707579	[-0.942;-0.251]
p.Gly1002Arg	106.602	4.64868	-1.01736	[-1.072;-0.971]
p.Gly1002Ser	86.838	6.31915	-0.791984	[-0.993;-0.389]
p.Gly1002Thr	90.9662	16.5198	-0.87976	[-1.201;0.144]
p.Gly1002Val	95.8335	20.4932	-0.947903	[-1.485;0.426]
p.Gly1002Trp	52.3408	7.35444	0.523725	[-0.061;1.494]
p.Gly1002Ter	67.0328	4.52935	-0.069119	[-0.401;0.264]
p.Gly1002Tyr	115.578	25.9725	-1.07625	[-3.338;0.067]
p.Asp1003Ala	116.09	10.6748	-1.08257	[-1.513;-0.945]
p.Asp1003Cys	55.5687	15.8074	0.392821	[-0.753;3.704]
p.Asp1003=	97.0629	5.34555	-0.962121	[-1.021;-0.782]
p.Asp1003Glu	124.42	10.5984	-1.22755	[-2.062;-1.002]
p.Asp1003Phe	84.0186	10.9248	-0.71302	[-1.017;0.056]
p.Asp1003Gly	94.7751	11.3351	-0.934748	[-1.079;-0.215]
p.Asp1003His	132.918	20.0274	-1.42695	[-3.403;-0.933]
p.Asp1003Ile	79.4513	9.64625	-0.560466	[-0.971;0.164]
p.Asp1003Lys	97.8061	25.8042	-0.970096	[-2.821;0.544]
p.Asp1003Leu	107.586	9.17629	-1.0195	[-1.298;-0.847]
p.Asp1003Met	166.053	15.7298	-2.93279	[-3.378;0.000]
p.Asp1003Asn	69.0237	13.1955	-0.148938	[-0.959;0.763]
p.Asp1003Pro	114.772	13.763	-1.0669	[-1.877;-0.804]
p.Asp1003Gln	94.7228	7.60482	-0.934077	[-1.027;-0.567]
p.Asp1003Arg	73.1515	9.8915	-0.31524	[-0.917;0.448]
p.Asp1003Ser	104.521	20.4366	-1.0128	[-2.584;-0.127]
p.Asp1003Thr	105.075	8.20843	-1.01407	[-1.146;-0.851]
p.Asp1003Val	102.401	7.48008	-1.00536	[-1.090;-0.849]
p.Asp1003Trp	118.884	2.2527	-1.12279	[-1.206;-1.064]
p.Asp1003Ter	26.3343	15.9721	3.72364	[0.253;4.008]
p.Asp1003Tyr	64.1429	12.5686	0.0483557	[-0.891;1.354]
p.Ser1004Ala	102.703	17.7323	-1.00674	[-1.535;-0.149]
p.Ser1004Cys	118.884	23.8737	-1.12279	[-3.380;-0.434]
p.Ser1004Asp	87.7819	7.50104	-0.815059	[-1.008;-0.295]
p.Ser1004Glu	131.941	36.4468	-1.3982	[-3.407;0.266]
p.Ser1004Phe	137.524	15.5144	-1.60047	[-3.433;-1.016]
p.Ser1004Gly	88.2172	6.34318	-0.825043	[-1.001;-0.400]
p.Ser1004His	29.1617	20.4287	3.66272	[-0.036;4.009]
p.Ser1004Ile	62.901	38.1919	0.0999545	[-1.412;3.998]
p.Ser1004Lys	58.5212	40.5182	0.277026	[-1.462;4.006]
p.Ser1004Leu	96.496	5.24485	-0.955714	[-1.017;-0.794]
p.Ser1004Met	0	NA	4.00446	[NA;NA]
p.Ser1004Asn	84.6195	11.4196	-0.730955	[-1.015;0.121]
p.Ser1004Pro	70.1642	11.7049	-0.194699	[-0.900;0.722]
p.Ser1004Gln	119.652	15.2858	-1.13561	[-2.982;-0.811]
p.Ser1004Arg	97.1906	6.29334	-0.963528	[-1.025;-0.715]
p.Ser1004=	97.8061	15.4589	-0.970096	[-1.310;-0.058]
p.Ser1004Thr	107.83	30.638	-1.02016	[-3.212;1.062]
p.Ser1004Val	93.1465	13.3083	-0.913059	[-1.096;-0.079]
p.Ser1004Trp	NA	NA	NA	[NA;NA]
p.Ser1004Ter	31.1666	18.581	3.622	[-0.061;4.009]
p.Ser1004Tyr	158.006	40.4175	-3.19239	[-3.410;0.000]
p.Arg1005Ala	97.7343	5.04606	-0.96935	[-1.020;-0.829]
p.Arg1005Cys	45.2394	16.1618	0.867507	[-0.399;3.972]
p.Arg1005Asp	59.5262	12.8797	0.238277	[-0.824;2.034]
p.Arg1005Glu	90.8533	5.24761	-0.877786	[-1.002;-0.595]
p.Arg1005Phe	102.712	15.7427	-1.00678	[-1.484;-0.300]
p.Arg1005Gly	115.04	8.03346	-1.06992	[-1.337;-0.974]
p.Arg1005His	71.2355	15.2736	-0.238006	[-0.972;1.124]
p.Arg1005Ile	114.765	9.04974	-1.06682	[-1.425;-0.976]
p.Arg1005Lys	44.9107	29.7359	0.888502	[-0.959;4.002]
p.Arg1005Leu	103.465	3.39814	-1.00974	[-1.030;-0.961]
p.Arg1005Met	110.327	15.6285	-1.03052	[-1.754;-0.513]
p.Arg1005Asn	153.777	11.7656	-3.32821	[-3.436;-1.273]
p.Arg1005Pro	92.917	2.73055	-0.909868	[-0.975;-0.811]
p.Arg1005Gln	69.0237	3.84186	-0.148938	[-0.444;0.131]
p.Arg1005=	128.013	21.3627	-1.30301	[-3.368;-0.756]
p.Arg1005Ser	94.309	9.35703	-0.928709	[-1.059;-0.384]
p.Arg1005Thr	109.537	7.54028	-1.02649	[-1.181;-0.933]
p.Arg1005Val	91.8733	4.82654	-0.894672	[-0.993;-0.650]
p.Arg1005Trp	48.8925	8.64447	0.672551	[0.028;2.876]
p.Arg1005Ter	22.916	11.5242	3.79531	[0.902;4.009]
p.Arg1005Tyr	53.9151	18.4407	0.460047	[-0.802;3.885]
p.Gly1006Ala	118.839	7.90803	-1.12206	[-1.553;-1.005]
p.Gly1006Cys	104.89	18.5263	-1.01366	[-1.643;-0.094]
p.Gly1006Asp	80.5113	17.9439	-0.598449	[-1.096;0.936]
p.Gly1006Glu	95.6611	3.15906	-0.945816	[-1.003;-0.861]
p.Gly1006Phe	131.672	18.7023	-1.39068	[-3.397;-0.924]
p.Gly1006=	127.282	15.8791	-1.28752	[-3.394;-0.973]
p.Gly1006His	127.045	12.1722	-1.28248	[-3.279;-1.000]
p.Gly1006Ile	116.845	10.3587	-1.09247	[-1.605;-0.971]
p.Gly1006Lys	83.0275	7.49102	-0.68235	[-0.960;-0.124]
p.Gly1006Leu	83.1509	12.5566	-0.686234	[-1.025;0.273]
p.Gly1006Met	103.38	8.25559	-1.00945	[-1.139;-0.783]
p.Gly1006Asn	125.161	18.4152	-1.24287	[-3.370;-0.713]
p.Gly1006Pro	155.529	24.0897	-3.27335	[-3.410;0.000]
p.Gly1006Gln	83.6018	13.633	-0.700276	[-1.018;0.359]
p.Gly1006Arg	96.6231	4.66095	-0.957174	[-1.015;-0.818]
p.Gly1006Ser	102.631	6.54419	-1.00642	[-1.097;-0.832]
p.Gly1006Thr	98.6278	5.85168	-0.978242	[-1.028;-0.823]
p.Gly1006Val	88.705	4.33416	-0.835724	[-0.968;-0.592]
p.Gly1006Trp	161.745	31.0834	-3.06132	[-3.400;0.000]
p.Gly1006Ter	65.6893	11.9614	-0.0148422	[-0.882;0.969]
p.Gly1006Tyr	85.5858	22.9669	-0.758612	[-1.337;1.619]
p.Arg1007Ala	91.6061	4.57696	-0.890457	[-0.996;-0.682]
p.Arg1007Cys	87.1148	6.08889	-0.798948	[-0.974;-0.336]
p.Arg1007Asp	79.4505	20.6009	-0.560437	[-1.194;1.390]
p.Arg1007Glu	90.4666	11.2662	-0.870841	[-1.027;-0.103]
p.Arg1007Phe	129.02	3.8093	-1.32455	[-1.562;-1.167]
p.Arg1007Gly	81.2201	16.2014	-0.622992	[-1.028;0.611]
p.Arg1007His	136.87	3.89075	-1.57113	[-2.085;-1.337]
p.Arg1007Ile	109.619	19.7986	-1.02687	[-2.389;-0.101]
p.Arg1007Lys	28.9337	17.1322	3.66754	[0.178;4.007]
p.Arg1007Leu	79.7298	4.37682	-0.570591	[-0.805;-0.215]
p.Arg1007Met	152.267	18.2574	-3.3755	[-3.422;-1.051]
p.Arg1007Asn	110.495	16.592	-1.03147	[-1.950;-0.438]
p.Arg1007Pro	87.4852	18.8699	-0.808013	[-1.250;0.720]
p.Arg1007Gln	97.5354	17.3307	-0.967254	[-1.478;0.018]
p.Arg1007=	88.347	6.09041	-0.827935	[-1.000;-0.476]
p.Arg1007Ser	83.9029	3.82021	-0.709506	[-0.882;-0.445]
p.Arg1007Thr	91.7485	6.45285	-0.892723	[-1.014;-0.538]
p.Arg1007Val	97.0472	7.44679	-0.961947	[-1.036;-0.644]
p.Arg1007Trp	131.657	23.9948	-1.39025	[-3.412;-0.758]
p.Arg1007Ter	66.3277	12.9577	-0.0406856	[-0.876;1.304]
p.Arg1007Tyr	95.2049	19.9484	-0.940186	[-1.350;0.270]
p.Gln1008Ala	111.19	10.2265	-1.03572	[-1.385;-0.894]
p.Gln1008Cys	90.5529	11.4061	-0.872416	[-1.050;0.007]
p.Gln1008Asp	118.884	13.2904	-1.12279	[-1.987;-0.909]
p.Gln1008Glu	104.259	4.01718	-1.01216	[-1.041;-0.953]
p.Gln1008Phe	109.072	10.3532	-1.02445	[-1.340;-0.860]
p.Gln1008Gly	90.5796	17.2976	-0.872901	[-1.182;0.361]
p.Gln1008His	115.538	12.454	-1.07577	[-1.700;-0.923]
p.Gln1008Ile	88.1291	8.34598	-0.823058	[-1.016;-0.239]
p.Gln1008Lys	62.5765	13.8608	0.113479	[-0.845;1.866]
p.Gln1008Leu	91.3567	7.46754	-0.886387	[-1.018;-0.487]
p.Gln1008Met	70.8485	16.4876	-0.222321	[-0.996;1.510]
p.Gln1008Asn	70.8501	7.3171	-0.222385	[-0.764;0.340]
p.Gln1008Pro	100.664	5.86958	-0.995089	[-1.038;-0.842]
p.Gln1008=	92.3117	11.009	-0.901261	[-1.052;-0.182]
p.Gln1008Arg	92.69	11.0563	-0.906676	[-1.045;-0.297]
p.Gln1008Ser	110.452	19.3143	-1.03123	[-2.411;-0.247]
p.Gln1008Thr	107.888	14.426	-1.02032	[-1.583;-0.577]
p.Gln1008Val	105.663	6.76431	-1.01536	[-1.133;-0.916]
p.Gln1008Trp	21.9455	22.1257	3.81439	[-0.016;4.009]
p.Gln1008Ter	0	4.65707	4.00446	[3.911;4.010]
p.Gln1008Tyr	119.176	8.85224	-1.12756	[-1.594;-1.001]
p.Tyr1009Ala	99.4353	4.60986	-0.985511	[-1.022;-0.867]
p.Tyr1009Cys	101.817	6.87716	-1.00235	[-1.076;-0.814]
p.Tyr1009Asp	111.632	5.81353	-1.0387	[-1.203;-0.999]
p.Tyr1009Glu	91.8505	10.3917	-0.894318	[-1.051;-0.263]
p.Tyr1009Phe	164.589	6.62824	-2.97082	[-3.359;-2.597]
p.Tyr1009Gly	98.9582	5.51481	-0.981307	[-1.025;-0.786]
p.Tyr1009His	93.3322	4.7602	-0.915612	[-1.005;-0.697]
p.Tyr1009Ile	117.043	17.0626	-1.09519	[-2.388;-0.659]
p.Tyr1009Lys	81.5227	9.47726	-0.633257	[-0.984;-0.025]
p.Tyr1009Leu	100.041	19.2627	-0.990464	[-1.407;-0.141]
p.Tyr1009Met	87.4484	10.5436	-0.807125	[-1.021;-0.104]
p.Tyr1009Asn	87.3621	17.2472	-0.805032	[-1.212;0.513]
p.Tyr1009Pro	66.5867	16.1421	-0.0511485	[-0.992;3.245]
p.Tyr1009Gln	71.8868	18.9762	-0.264369	[-1.028;1.747]
p.Tyr1009Arg	103.536	3.88294	-1.00999	[-1.034;-0.961]
p.Tyr1009Ser	110.21	6.12065	-1.02987	[-1.147;-0.976]
p.Tyr1009Thr	93.8444	4.92275	-0.922552	[-1.013;-0.706]
p.Tyr1009Val	90.5296	21.1459	-0.871992	[-1.340;0.699]
p.Tyr1009Trp	68.0301	11.0484	-0.109161	[-0.797;0.697]
p.Tyr1009Ter	47.5053	9.43696	0.739384	[-0.120;3.709]
p.Tyr1009=	118.884	16.395	-1.12279	[-3.139;-0.770]
p.Gln1010Ala	129.33	10.027	-1.33155	[-3.051;-1.027]
p.Gln1010Cys	69.0237	9.1747	-0.148938	[-0.765;0.601]
p.Gln1010Asp	55.3744	6.42989	0.40067	[-0.146;0.963]
p.Gln1010Glu	92.3375	6.53707	-0.901636	[-1.015;-0.565]
p.Gln1010Phe	117.042	9.90276	-1.09518	[-1.580;-0.970]
p.Gln1010Gly	97.9216	2.16712	-0.971286	[-1.005;-0.920]
p.Gln1010His	85.7245	14.432	-0.76245	[-1.030;0.310]
p.Gln1010Ile	61.2846	5.97148	0.167104	[-0.346;0.618]
p.Gln1010Lys	64.8912	13.8405	0.0175952	[-0.853;1.432]
p.Gln1010Leu	61.3788	9.76929	0.163212	[-0.686;1.194]
p.Gln1010Met	134.788	30.8822	-1.4888	[-3.422;0.000]
p.Gln1010Asn	139.859	16.28	-1.72265	[-3.428;-1.032]
p.Gln1010Pro	96.3763	9.33728	-0.954329	[-1.063;-0.599]
p.Gln1010=	110.972	2.73129	-1.03434	[-1.079;-1.016]
p.Gln1010Arg	98.3158	3.1457	-0.975237	[-1.013;-0.885]
p.Gln1010Ser	111.529	4.54688	-1.03798	[-1.156;-1.007]
p.Gln1010Thr	122.284	11.41	-1.18464	[-2.083;-0.981]
p.Gln1010Val	80.6543	16.8778	-0.603454	[-1.055;0.683]
p.Gln1010Trp	79.0462	13.1031	-0.545567	[-1.006;0.437]
p.Gln1010Ter	75.8311	5.4316	-0.421979	[-0.782;0.018]
p.Gln1010Tyr	84.7567	10.644	-0.734975	[-1.014;0.087]
p.Glu1011Ala	107.289	15.651	-1.01879	[-1.650;-0.400]
p.Glu1011Cys	52.6686	23.0004	0.510601	[-0.930;3.962]
p.Glu1011Asp	97.3706	6.2086	-0.965486	[-1.022;-0.766]
p.Glu1011=	88.539	7.73187	-0.832142	[-1.013;-0.333]
p.Glu1011Phe	NA	NA	NA	[NA;NA]
p.Glu1011Gly	103.183	1.92592	-1.00872	[-1.018;-0.988]
p.Glu1011His	55.5949	8.26031	0.391764	[-0.249;1.183]
p.Glu1011Ile	89.3267	16.6247	-0.848739	[-1.156;0.308]
p.Glu1011Lys	155.383	27.4297	-3.27793	[-3.390;0.000]
p.Glu1011Leu	95.3883	18.7191	-0.942467	[-1.383;0.190]
p.Glu1011Met	125.636	17.4601	-1.25278	[-3.414;-0.881]
p.Glu1011Asn	152.26	11.2395	-3.37572	[-3.440;-1.346]
p.Glu1011Pro	93.6949	7.88691	-0.920542	[-1.026;-0.483]
p.Glu1011Gln	95.2198	9.62167	-0.940372	[-1.070;-0.436]
p.Glu1011Arg	109.357	6.60179	-1.02567	[-1.178;-0.953]
p.Glu1011Ser	126.271	13.6654	-1.26613	[-3.359;-0.960]
p.Glu1011Thr	84.6351	8.43921	-0.731412	[-0.997;-0.113]
p.Glu1011Val	82.752	3.59845	-0.67361	[-0.862;-0.427]
p.Glu1011Trp	30.2804	26.6757	3.63956	[-0.604;4.009]
p.Glu1011Ter	54.8629	14.1726	0.421418	[-0.728;3.739]
p.Glu1011Tyr	58.5212	NA	0.277026	[NA;NA]
p.Leu1012Ala	105.524	1.16004	-1.01506	[-1.020;-1.009]
p.Leu1012Cys	96.5816	13.5247	-0.956698	[-1.208;-0.189]
p.Leu1012Asp	66.1938	20.9378	-0.0352701	[-1.012;3.657]
p.Leu1012Glu	96.4363	11.2114	-0.955024	[-1.110;-0.364]
p.Leu1012Phe	69.0237	10.6453	-0.148938	[-0.834;0.676]
p.Leu1012Gly	116.022	12.2169	-1.08171	[-1.833;-0.879]
p.Leu1012His	86.8747	3.086	-0.792917	[-0.909;-0.589]
p.Leu1012Ile	124.358	17.06	-1.22626	[-3.395;-0.929]
p.Leu1012Lys	107.278	7.54294	-1.01876	[-1.199;-0.910]
p.Leu1012=	117.632	4.28002	-1.10354	[-1.251;-1.027]
p.Leu1012Met	117.042	12.0118	-1.09518	[-1.712;-0.913]
p.Leu1012Asn	117.042	6.91252	-1.09517	[-1.381;-1.014]
p.Leu1012Pro	89.6823	20.2724	-0.855886	[-1.303;0.577]
p.Leu1012Gln	100.574	8.66438	-0.994449	[-1.107;-0.677]
p.Leu1012Arg	79.9463	5.347	-0.578394	[-0.898;-0.197]
p.Leu1012Ser	90.3303	6.86892	-0.868325	[-1.012;-0.393]
p.Leu1012Thr	99.8847	7.16402	-0.989226	[-1.056;-0.762]
p.Leu1012Val	108.718	10.0022	-1.02306	[-1.309;-0.890]
p.Leu1012Trp	109.67	12.821	-1.02712	[-1.497;-0.756]
p.Leu1012Ter	64.373	3.95089	0.038862	[-0.286;0.350]
p.Leu1012Tyr	86.1045	5.58013	-0.772794	[-0.957;-0.386]
p.Arg1014Ala	119.68	12.7626	-1.1361	[-2.128;-0.916]
p.Arg1014Cys	82.5773	3.17922	-0.668011	[-0.828;-0.437]
p.Arg1014Asp	96.0905	10.1583	-0.950973	[-1.079;-0.398]
p.Arg1014Glu	102.062	11.2255	-1.00366	[-1.136;-0.533]
p.Arg1014Phe	108.668	5.90561	-1.02287	[-1.147;-0.960]
p.Arg1014Gly	96.3029	2.84104	-0.953472	[-1.002;-0.868]
p.Arg1014His	111.19	11.7731	-1.03572	[-1.567;-0.846]
p.Arg1014Ile	134.273	18.8415	-1.47072	[-3.387;-0.954]
p.Arg1014Lys	108.523	3.12043	-1.02235	[-1.060;-1.005]
p.Arg1014Leu	91.2003	10.341	-0.88377	[-1.040;-0.229]
p.Arg1014Met	99.3274	11.3654	-0.984583	[-1.199;-0.511]
p.Arg1014Asn	106.155	10.6937	-1.01642	[-1.371;-0.709]
p.Arg1014Pro	90.6954	7.86291	-0.874986	[-1.016;-0.372]
p.Arg1014Gln	88.7318	9.47095	-0.836299	[-1.021;-0.236]
p.Arg1014=	102.581	6.40342	-1.00619	[-1.067;-0.852]
p.Arg1014Ser	99.1861	9.40883	-0.983348	[-1.104;-0.633]
p.Arg1014Thr	92.9104	4.74766	-0.909776	[-1.003;-0.708]
p.Arg1014Val	97.1546	2.54625	-0.963132	[-1.007;-0.897]
p.Arg1014Trp	82.465	18.571	-0.664387	[-1.085;0.706]
p.Arg1014Ter	20.996	5.47318	3.83238	[3.636;3.974]
p.Arg1014Tyr	85.1975	10.003	-0.747685	[-1.012;-0.013]
p.Cys1015Ala	91.8565	7.93061	-0.894412	[-1.016;-0.407]
p.Cys1015=	102.808	1.56563	-1.0072	[-1.016;-0.991]
p.Cys1015Asp	108.549	13.7052	-1.02244	[-1.549;-0.694]
p.Cys1015Glu	111.99	4.62188	-1.04126	[-1.147;-1.007]
p.Cys1015Phe	72.7855	27.3826	-0.300549	[-1.350;3.815]
p.Cys1015Gly	100.367	10.2404	-0.992939	[-1.176;-0.633]
p.Cys1015His	80.6323	9.18842	-0.602686	[-0.963;0.067]
p.Cys1015Ile	97.2058	7.91784	-0.963693	[-1.062;-0.604]
p.Cys1015Lys	23.0943	12.3725	3.79174	[0.870;4.007]
p.Cys1015Leu	91.9619	13.0162	-0.896038	[-1.122;-0.006]
p.Cys1015Met	70.3646	11.9298	-0.20277	[-0.926;0.887]
p.Cys1015Asn	140.545	5.79728	-1.76508	[-3.427;-1.324]
p.Cys1015Pro	110.972	2.73129	-1.03434	[-1.085;-1.015]
p.Cys1015Gln	118.884	14.2509	-1.12279	[-2.787;-0.883]
p.Cys1015Arg	135.912	6.41142	-1.53133	[-2.676;-1.207]
p.Cys1015Ser	82.6779	10.3512	-0.671239	[-0.994;0.143]
p.Cys1015Thr	98.4242	18.9866	-0.976293	[-1.469;0.211]
p.Cys1015Val	96.7915	6.01376	-0.959086	[-1.024;-0.756]
p.Cys1015Trp	92.4955	7.7338	-0.903909	[-1.021;-0.441]
p.Cys1015Ter	40.6376	9.90287	1.24099	[0.154;3.815]
p.Cys1015Tyr	101.907	16.2522	-1.00284	[-1.401;-0.148]
p.Pro1016Ala	90.6738	4.23972	-0.874598	[-0.976;-0.688]
p.Pro1016Cys	114.834	9.11521	-1.0676	[-1.415;-0.942]
p.Pro1016Asp	100.682	6.06826	-0.995217	[-1.040;-0.826]
p.Pro1016Glu	87.4852	5.46772	-0.808013	[-0.978;-0.482]
p.Pro1016Phe	86.7765	6.88564	-0.790415	[-0.990;-0.295]
p.Pro1016Gly	77.315	2.10821	-0.479968	[-0.644;-0.322]
p.Pro1016His	96.2553	6.01127	-0.952916	[-1.020;-0.749]
p.Pro1016Ile	94.413	6.68538	-0.930069	[-1.019;-0.587]
p.Pro1016Lys	92.0316	5.15475	-0.8971	[-1.007;-0.650]
p.Pro1016Leu	94.4497	2.20931	-0.930547	[-0.976;-0.867]
p.Pro1016Met	83.392	5.32279	-0.693774	[-0.930;-0.352]
p.Pro1016Asn	92.0316	14.4267	-0.8971	[-1.201;0.029]
p.Pro1016=	128.978	20.1666	-1.32362	[-3.407;-0.783]
p.Pro1016Gln	97.5905	4.82106	-0.967838	[-1.018;-0.824]
p.Pro1016Arg	86.444	1.70739	-0.781808	[-0.857;-0.688]
p.Pro1016Ser	96.1031	7.19402	-0.951123	[-1.025;-0.670]
p.Pro1016Thr	78.9082	6.72058	-0.540448	[-0.893;-0.025]
p.Pro1016Val	96.3213	3.15424	-0.953687	[-1.005;-0.864]
p.Pro1016Trp	53.9151	7.42717	0.460047	[-0.139;1.159]
p.Pro1016Ter	25.7768	5.76608	3.73565	[1.695;3.943]
p.Pro1016Tyr	71.526	9.37999	-0.249773	[-0.860;0.497]
p.Ala1017=	91.0562	4.04232	-0.881314	[-0.976;-0.695]
p.Ala1017Cys	102.516	4.21414	-1.0059	[-1.030;-0.916]
p.Ala1017Asp	92.4259	6.03881	-0.902911	[-1.008;-0.582]
p.Ala1017Glu	118.776	8.84122	-1.12104	[-1.582;-1.008]
p.Ala1017Phe	92.693	12.3393	-0.906718	[-1.082;-0.255]
p.Ala1017Gly	100.01	2.54458	-0.990218	[-1.014;-0.937]
p.Ala1017His	113.081	9.54938	-1.05002	[-1.427;-0.945]
p.Ala1017Ile	141.168	9.38654	-1.80688	[-3.441;-1.188]
p.Ala1017Lys	108.381	3.43938	-1.02186	[-1.075;-0.999]
p.Ala1017Leu	96.7375	3.5043	-0.958475	[-1.008;-0.861]
p.Ala1017Met	73.3249	9.34596	-0.322188	[-0.877;0.459]
p.Ala1017Asn	109.727	32.6419	-1.02739	[-3.303;0.539]
p.Ala1017Pro	83.8667	8.04781	-0.708401	[-0.991;-0.185]
p.Ala1017Gln	101.867	7.51057	-1.00262	[-1.077;-0.805]
p.Ala1017Arg	90.8287	2.19894	-0.877353	[-0.941;-0.789]
p.Ala1017Ser	80.3107	5.54981	-0.591381	[-0.899;-0.176]
p.Ala1017Thr	102.412	19.6622	-1.00541	[-1.920;-0.113]
p.Ala1017Val	85.3938	3.17902	-0.753241	[-0.895;-0.555]
p.Ala1017Trp	92.8836	6.0066	-0.909401	[-1.012;-0.621]
p.Ala1017Ter	9.57611	2.92534	3.98491	[3.923;4.010]
p.Ala1017Tyr	103.875	24.4007	-1.01108	[-3.025;0.405]
p.Pro1018Ala	101.304	3.36297	-0.999333	[-1.020;-0.928]
p.Pro1018Cys	91.4173	4.30936	-0.887387	[-0.986;-0.693]
p.Pro1018Asp	91.7453	5.01449	-0.892673	[-0.998;-0.688]
p.Pro1018Glu	89.7995	2.68523	-0.858192	[-0.937;-0.745]
p.Pro1018Phe	99.2429	2.66348	-0.983847	[-1.013;-0.925]
p.Pro1018Gly	99.7375	0.798369	-0.988036	[-0.999;-0.974]
p.Pro1018His	96.139	13.739	-0.951547	[-1.189;-0.277]
p.Pro1018Ile	93.4718	10.636	-0.917519	[-1.045;-0.265]
p.Pro1018Lys	97.7999	6.78777	-0.970032	[-1.035;-0.759]
p.Pro1018Leu	97.4461	5.31689	-0.966299	[-1.019;-0.813]
p.Pro1018Met	102.066	4.93479	-1.00369	[-1.044;-0.893]
p.Pro1018Asn	111.404	19.7529	-1.03714	[-3.072;-0.371]
p.Pro1018=	99.2507	9.60664	-0.983915	[-1.090;-0.579]
p.Pro1018Gln	116.647	4.73905	-1.08981	[-1.246;-1.020]
p.Pro1018Arg	97.1392	2.12769	-0.962963	[-1.000;-0.908]
p.Pro1018Ser	95.4136	2.12904	-0.942779	[-0.988;-0.888]
p.Pro1018Thr	95.1569	2.05267	-0.939585	[-0.984;-0.884]
p.Pro1018Val	98.7249	3.51238	-0.979155	[-1.015;-0.894]
p.Pro1018Trp	80.9248	7.12531	-0.612851	[-0.949;-0.085]
p.Pro1018Ter	21.9317	1.7925	3.81466	[3.740;3.880]
p.Pro1018Tyr	86.2796	3.38881	-0.777471	[-0.912;-0.578]
p.Thr1019Ala	112.161	4.13457	-1.04253	[-1.156;-1.011]
p.Thr1019Cys	100.247	4.22805	-0.992045	[-1.021;-0.900]
p.Thr1019Asp	83.829	4.3542	-0.707251	[-0.902;-0.419]
p.Thr1019Glu	94.9076	2.06469	-0.936438	[-0.980;-0.879]
p.Thr1019Phe	78.9514	6.19035	-0.542051	[-0.884;-0.090]
p.Thr1019Gly	92.4539	2.32798	-0.903312	[-0.964;-0.811]
p.Thr1019His	129.797	6.42091	-1.34247	[-1.824;-1.094]
p.Thr1019Ile	92.5865	5.63329	-0.905206	[-1.010;-0.656]
p.Thr1019Lys	84.756	7.58934	-0.734953	[-0.976;-0.195]
p.Thr1019Leu	100.023	1.39534	-0.990319	[-1.005;-0.965]
p.Thr1019Met	95.3135	8.25355	-0.94154	[-1.032;-0.580]
p.Thr1019Asn	87.5375	21.9464	-0.809269	[-1.226;0.861]
p.Thr1019Pro	125.915	8.93379	-1.25863	[-2.152;-1.024]
p.Thr1019Gln	98.5581	3.56399	-0.97758	[-1.015;-0.885]
p.Thr1019Arg	96.3428	3.02179	-0.953938	[-1.004;-0.870]
p.Thr1019Ser	98.5631	3.97822	-0.977628	[-1.017;-0.879]
p.Thr1019=	104.982	7.76446	-1.01386	[-1.141;-0.856]
p.Thr1019Val	100.149	3.94372	-0.991295	[-1.021;-0.901]
p.Thr1019Trp	103.536	4.1666	-1.00999	[-1.034;-0.947]
p.Thr1019Ter	36.751	8.16553	1.8079	[0.470;3.806]
p.Thr1019Tyr	90.1363	3.96994	-0.864681	[-0.969;-0.655]
p.Pro1020Ala	90.3483	4.88922	-0.868658	[-0.981;-0.633]
p.Pro1020Cys	111.036	4.65413	-1.03474	[-1.145;-1.000]
p.Pro1020Asp	101.828	13.2091	-1.00241	[-1.255;-0.512]
p.Pro1020Glu	90.6061	5.81128	-0.873381	[-1.006;-0.519]
p.Pro1020Phe	93.1164	3.5463	-0.912642	[-0.991;-0.790]
p.Pro1020Gly	95.9781	1.55736	-0.949637	[-0.982;-0.909]
p.Pro1020His	96.0103	8.77019	-0.950021	[-1.042;-0.557]
p.Pro1020Ile	73.2758	4.1514	-0.320221	[-0.642;0.020]
p.Pro1020Lys	108.466	7.12898	-1.02215	[-1.187;-0.928]
p.Pro1020Leu	92.842	3.2245	-0.908817	[-0.984;-0.799]
p.Pro1020Met	100.401	4.21682	-0.993193	[-1.023;-0.892]
p.Pro1020Asn	116.944	5.81225	-1.09382	[-1.341;-1.016]
p.Pro1020=	106.926	2.55217	-1.01802	[-1.039;-1.003]
p.Pro1020Gln	85.9982	2.5798	-0.769927	[-0.880;-0.614]
p.Pro1020Arg	86.2494	1.77956	-0.776668	[-0.856;-0.674]
p.Pro1020Ser	90.8537	5.22076	-0.877794	[-0.994;-0.625]
p.Pro1020Thr	86.5027	5.24673	-0.783342	[-0.956;-0.431]
p.Pro1020Val	96.4977	1.41088	-0.955733	[-0.985;-0.924]
p.Pro1020Trp	65.5483	8.40663	-0.00912859	[-0.717;0.639]
p.Pro1020Ter	13.8047	9.52011	3.94323	[3.573;4.010]
p.Pro1020Tyr	94.9076	4.83146	-0.936438	[-1.011;-0.741]
p.Ser1021Ala	97.2326	12.3306	-0.963986	[-1.147;-0.400]
p.Ser1021Cys	87.9472	6.07961	-0.818903	[-0.992;-0.384]
p.Ser1021Asp	43.4475	13.8348	0.990895	[-0.309;3.917]
p.Ser1021Glu	70.2727	21.294	-0.199067	[-1.058;3.735]
p.Ser1021Phe	79.2562	9.13683	-0.553313	[-0.953;0.120]
p.Ser1021Gly	107.842	3.28278	-1.02019	[-1.066;-0.996]
p.Ser1021His	59.3654	21.9476	0.24457	[-0.997;3.894]
p.Ser1021Ile	58.9174	21.3751	0.261846	[-1.011;3.909]
p.Ser1021Lys	82.1731	26.8879	-0.654879	[-1.792;3.235]
p.Ser1021Leu	92.0316	4.06344	-0.8971	[-0.990;-0.717]
p.Ser1021Met	85.4694	10.2367	-0.755362	[-1.010;0.028]
p.Ser1021Asn	0	NA	4.00446	[NA;NA]
p.Ser1021Pro	89.5875	10.4707	-0.854002	[-1.031;-0.103]
p.Ser1021Gln	123.932	22.9227	-1.21757	[-3.359;-0.514]
p.Ser1021Arg	95.0046	7.59932	-0.937668	[-1.026;-0.529]
p.Ser1021=	96.6245	5.24888	-0.957189	[-1.018;-0.774]
p.Ser1021Thr	0	24.0213	4.00446	[0.000;4.010]
p.Ser1021Val	90.8587	13.6201	-0.877882	[-1.090;0.124]
p.Ser1021Trp	65.1616	3.08537	0.00657051	[-0.244;0.251]
p.Ser1021Ter	0.773805	16.2457	4.00689	[2.061;4.010]
p.Ser1021Tyr	101.632	4.15807	-1.0013	[-1.026;-0.919]
p.Leu1022Ala	109.726	10.487	-1.02739	[-1.340;-0.852]
p.Leu1022Cys	152.447	19.0474	-3.3699	[-3.425;-1.017]
p.Leu1022Asp	94.7342	6.85209	-0.934223	[-1.021;-0.614]
p.Leu1022Glu	102.066	8.10374	-1.00369	[-1.130;-0.770]
p.Leu1022Phe	92.0316	8.83034	-0.8971	[-1.018;-0.430]
p.Leu1022Gly	100.36	18.5236	-0.992889	[-1.602;0.074]
p.Leu1022His	80.8727	21.9078	-0.611047	[-1.254;1.155]
p.Leu1022Ile	84.4546	8.10048	-0.726086	[-0.998;-0.096]
p.Leu1022Lys	133.133	11.5974	-1.43358	[-3.372;-1.027]
p.Leu1022=	90.4909	17.4588	-0.871286	[-1.205;0.301]
p.Leu1022Met	92.4259	20.8305	-0.902911	[-1.467;0.568]
p.Leu1022Asn	76.4364	23.7772	-0.445768	[-1.154;3.656]
p.Leu1022Pro	112.04	11.5218	-1.04163	[-1.583;-0.898]
p.Leu1022Gln	105.337	6.66065	-1.01465	[-1.126;-0.901]
p.Leu1022Arg	94.8448	10.5772	-0.935638	[-1.077;-0.406]
p.Leu1022Ser	84.7238	4.06273	-0.734013	[-0.896;-0.476]
p.Leu1022Thr	155.03	23.8661	-3.28891	[-3.402;0.000]
p.Leu1022Val	70.0042	7.20295	-0.188265	[-0.747;0.354]
p.Leu1022Trp	104.038	18.4495	-1.01156	[-1.525;-0.062]
p.Leu1022Ter	24.3069	6.13136	3.76686	[1.571;3.957]
p.Leu1022Tyr	130.937	5.22807	-1.3709	[-1.755;-1.162]
p.Leu1023Ala	39.0142	16.4847	1.43321	[-0.144;3.984]
p.Leu1023Cys	79.8017	10.0588	-0.57319	[-0.971;0.235]
p.Leu1023Asp	92.4259	5.00209	-0.902911	[-1.000;-0.654]
p.Leu1023Glu	96.6513	10.0402	-0.957495	[-1.075;-0.537]
p.Leu1023Phe	103.215	16.2269	-1.00884	[-1.591;-0.388]
p.Leu1023Gly	105.896	4.55222	-1.01587	[-1.067;-0.952]
p.Leu1023His	109.401	33.209	-1.02587	[-3.313;0.748]
p.Leu1023Ile	91.532	8.7767	-0.889261	[-1.027;-0.339]
p.Leu1023Lys	35.6496	12.1724	2.04973	[0.205;3.967]
p.Leu1023=	93.6033	3.53525	-0.919303	[-0.995;-0.798]
p.Leu1023Met	101.937	14.2059	-1.003	[-1.343;-0.175]
p.Leu1023Asn	94.8812	11.0732	-0.936102	[-1.085;-0.302]
p.Leu1023Pro	116.845	2.81836	-1.09247	[-1.178;-1.036]
p.Leu1023Gln	69.0237	20.1451	-0.148938	[-1.034;3.693]
p.Leu1023Arg	94.5942	7.3038	-0.932422	[-1.022;-0.594]
p.Leu1023Ser	116.647	21.4131	-1.08981	[-3.203;-0.451]
p.Leu1023Thr	99.8295	19.0081	-0.988783	[-1.661;0.135]
p.Leu1023Val	107.167	16.7424	-1.01852	[-1.803;-0.431]
p.Leu1023Trp	104.19	9.04729	-1.01198	[-1.179;-0.821]
p.Leu1023Ter	2.22249	9.2681	4.00948	[3.720;4.010]
p.Leu1023Tyr	122.528	16.5046	-1.18942	[-3.288;-0.844]
p.Asn1024Ala	98.3818	4.0581	-0.975881	[-1.019;-0.879]
p.Asn1024Cys	120.316	14.2361	-1.14732	[-2.517;-0.862]
p.Asn1024Asp	0	7.36554	4.00446	[3.814;4.010]
p.Asn1024Glu	50.9421	2.99355	0.581244	[0.349;0.877]
p.Asn1024Phe	29.2606	13.3883	3.66064	[0.486;4.003]
p.Asn1024Gly	133.722	8.18799	-1.45229	[-3.211;-1.077]
p.Asn1024His	131.672	26.5845	-1.39067	[-3.411;-0.394]
p.Asn1024Ile	0	0.808621	4.00446	[3.998;4.009]
p.Asn1024Lys	121.122	9.4484	-1.1622	[-1.653;-1.012]
p.Asn1024Leu	20.9877	7.69513	3.83253	[1.761;4.002]
p.Asn1024Met	62.303	16.9144	0.124871	[-0.874;3.639]
p.Asn1024=	91.9619	9.42131	-0.896038	[-1.023;-0.398]
p.Asn1024Pro	NA	NA	NA	[NA;NA]
p.Asn1024Gln	0	0	4.00446	[4.004;4.004]
p.Asn1024Arg	130.389	6.92184	-1.3569	[-1.961;-1.099]
p.Asn1024Ser	124.533	13.1518	-1.22986	[-3.108;-0.990]
p.Asn1024Thr	101.116	19.1739	-0.998142	[-1.746;0.065]
p.Asn1024Val	22.592	6.17414	3.80176	[2.592;3.986]
p.Asn1024Trp	122.939	22.1649	-1.19757	[-3.386;-0.364]
p.Asn1024Ter	83.0769	27.0768	-0.683907	[-1.493;3.697]
p.Asn1024Tyr	56.2182	2.31891	0.366765	[0.191;0.555]
p.Ile1025Ala	89.4834	7.0751	-0.851916	[-1.010;-0.435]
p.Ile1025Cys	107.289	14.884	-1.01879	[-1.499;-0.600]
p.Ile1025Asp	72.6852	21.273	-0.296519	[-1.089;3.697]
p.Ile1025Glu	92.2907	15.5486	-0.900955	[-1.163;0.182]
p.Ile1025Phe	100.216	7.03868	-0.991812	[-1.054;-0.783]
p.Ile1025Gly	54.4557	13.0248	0.437999	[-0.522;3.631]
p.Ile1025His	115.385	22.6948	-1.07394	[-3.284;-0.273]
p.Ile1025=	92.0316	12.5416	-0.8971	[-1.145;-0.105]
p.Ile1025Lys	144.351	9.27479	-2.09233	[-3.438;-1.277]
p.Ile1025Leu	74.2155	13.8763	-0.357829	[-1.011;0.805]
p.Ile1025Met	124.451	9.4395	-1.22818	[-1.918;-1.011]
p.Ile1025Asn	129.477	26.8945	-1.33494	[-3.359;-0.417]
p.Ile1025Pro	0	0	4.00446	[4.004;4.004]
p.Ile1025Gln	117.065	7.39897	-1.09549	[-1.430;-1.005]
p.Ile1025Arg	110.364	5.38342	-1.03073	[-1.170;-0.991]
p.Ile1025Ser	124.348	3.36766	-1.22606	[-1.357;-1.102]
p.Ile1025Thr	117.585	14.7337	-1.10286	[-2.564;-0.828]
p.Ile1025Val	98.3459	10.4729	-0.975531	[-1.074;-0.500]
p.Ile1025Trp	58.5212	23.2263	0.277026	[-1.017;3.946]
p.Ile1025Ter	32.3402	11.7121	3.46367	[0.397;3.973]
p.Ile1025Tyr	26.3343	15.9721	3.72364	[0.217;4.009]
p.Pro1026Ala	99.7578	7.07879	-0.988202	[-1.045;-0.763]
p.Pro1026Cys	66.793	13.0968	-0.0594696	[-0.883;1.327]
p.Pro1026Asp	87.7819	16.1064	-0.815059	[-1.092;0.297]
p.Pro1026Glu	96.6332	8.59707	-0.957289	[-1.048;-0.619]
p.Pro1026Phe	14.2643	10.3139	3.93758	[3.199;4.010]
p.Pro1026Gly	108.257	4.14266	-1.02145	[-1.088;-0.991]
p.Pro1026His	58.5212	13.1923	0.277026	[-0.744;3.611]
p.Pro1026Ile	10.4412	1.34663	3.97798	[3.951;3.996]
p.Pro1026Lys	100.128	9.08999	-0.991137	[-1.102;-0.656]
p.Pro1026Leu	31.1737	7.28641	3.62186	[0.894;3.904]
p.Pro1026Met	79.0029	5.69354	-0.543963	[-0.879;-0.136]
p.Pro1026Asn	67.2991	11.7207	-0.079814	[-0.884;0.763]
p.Pro1026=	93.0929	15.6658	-0.912317	[-1.152;0.117]
p.Pro1026Gln	71.7715	3.72334	-0.259709	[-0.545;0.019]
p.Pro1026Arg	77.5787	3.66869	-0.490133	[-0.745;-0.182]
p.Pro1026Ser	91.8193	13.0653	-0.893834	[-1.087;-0.087]
p.Pro1026Thr	48.2067	5.65988	0.704831	[0.242;1.751]
p.Pro1026Val	34.5119	4.12164	2.34242	[1.073;3.708]
p.Pro1026Trp	0	7.30791	4.00446	[3.794;4.010]
p.Pro1026Ter	41.6149	5.05288	1.14435	[0.587;3.615]
p.Pro1026Tyr	0	4.23901	4.00446	[3.922;4.010]
p.Leu1027Ala	50.9807	24.1838	0.579604	[-0.914;3.999]
p.Leu1027Cys	94.3515	10.4949	-0.929266	[-1.066;-0.424]
p.Leu1027Asp	104.005	16.9842	-1.01146	[-1.537;-0.263]
p.Leu1027Glu	102.719	19.2992	-1.00681	[-1.626;0.087]
p.Leu1027Phe	88.3966	10.2562	-0.829029	[-1.025;-0.174]
p.Leu1027Gly	105.337	7.39992	-1.01465	[-1.128;-0.879]
p.Leu1027His	87.1845	30.1702	-0.800677	[-2.599;3.660]
p.Leu1027Ile	120.289	5.59041	-1.14683	[-1.350;-1.026]
p.Leu1027Lys	NA	NA	NA	[NA;NA]
p.Leu1027=	80.1948	5.66686	-0.587269	[-0.880;-0.150]
p.Leu1027Met	105.337	17.3741	-1.01465	[-1.824;-0.214]
p.Leu1027Asn	143.774	2.65428	-2.02889	[-2.956;-1.634]
p.Leu1027Pro	NA	NA	NA	[NA;NA]
p.Leu1027Gln	164.589	6.62824	-2.97082	[-3.331;-2.582]
p.Leu1027Arg	116.798	5.17634	-1.09184	[-1.275;-1.018]
p.Leu1027Ser	105.97	16.5524	-1.01603	[-1.591;-0.215]
p.Leu1027Thr	97.2913	27.0871	-0.964627	[-2.677;0.965]
p.Leu1027Val	120.465	8.80525	-1.15002	[-1.578;-1.001]
p.Leu1027Trp	85.2588	27.2995	-0.749426	[-1.870;1.459]
p.Leu1027Ter	50.5319	20.8442	0.598853	[-0.794;3.973]
p.Leu1027Tyr	79.0029	26.5753	-0.543963	[-1.357;3.759]
p.Ser1028Ala	69.0237	6.29826	-0.148938	[-0.658;0.290]
p.Ser1028Cys	69.0237	6.20683	-0.148938	[-0.596;0.333]
p.Ser1028Asp	69.0237	2.6437	-0.148938	[-0.345;0.062]
p.Ser1028Glu	NA	NA	NA	[NA;NA]
p.Ser1028Phe	95.3447	0	-0.941927	[-0.942;-0.942]
p.Ser1028Gly	97.8061	12.5722	-0.970096	[-1.210;-0.364]
p.Ser1028His	103.536	0	-1.00999	[-1.010;-1.010]
p.Ser1028Ile	120.577	9.8341	-1.15206	[-1.724;-1.007]
p.Ser1028Lys	NA	NA	NA	[NA;NA]
p.Ser1028Leu	86.7836	11.1369	-0.790598	[-1.030;0.001]
p.Ser1028Met	178.326	3.37906	-2.62754	[-2.810;-2.290]
p.Ser1028Asn	0	0	4.00446	[4.004;4.004]
p.Ser1028Pro	111.666	0	-1.03893	[-1.039;-1.039]
p.Ser1028Gln	NA	NA	NA	[NA;NA]
p.Ser1028Arg	138.047	20.5282	-1.62535	[-3.412;-0.929]
p.Ser1028=	100.935	3.32377	-0.996946	[-1.019;-0.931]
p.Ser1028Thr	91.3538	30.6554	-0.886339	[-2.759;3.482]
p.Ser1028Val	92.1701	9.97345	-0.899178	[-1.046;-0.230]
p.Ser1028Trp	69.0237	0	-0.148938	[-0.149;-0.149]
p.Ser1028Ter	0	40.6519	4.00446	[-0.438;4.008]
p.Ser1028Tyr	NA	NA	NA	[NA;NA]
p.Ser1029Ala	74.0483	20.9009	-0.351145	[-1.092;3.675]
p.Ser1029Cys	116.89	14.4815	-1.09308	[-2.207;-0.839]
p.Ser1029Asp	138.047	8.29332	-1.62535	[-3.433;-1.173]
p.Ser1029Glu	92.8464	18.8954	-0.90888	[-1.300;0.413]
p.Ser1029Phe	86.2796	5.94911	-0.777471	[-0.974;-0.393]
p.Ser1029Gly	92.1479	5.38461	-0.898848	[-1.004;-0.633]
p.Ser1029His	175.564	NA	-2.71492	[NA;NA]
p.Ser1029Ile	172.814	9.97487	-2.78237	[-3.259;-1.403]
p.Ser1029Lys	69.0237	24.6708	-0.148938	[-1.162;3.770]
p.Ser1029Leu	143.208	5.13732	-1.97271	[-3.436;-1.438]
p.Ser1029Met	64.7922	2.38134	0.0216432	[-0.165;0.212]
p.Ser1029Asn	164.589	6.62824	-2.97082	[-3.379;-2.662]
p.Ser1029Pro	0	0	4.00446	[4.004;4.004]
p.Ser1029Gln	153.679	26.0242	-3.33129	[-3.418;0.000]
p.Ser1029Arg	79.0029	7.04192	-0.543963	[-0.904;-0.023]
p.Ser1029=	105.337	13.1069	-1.01465	[-1.362;-0.531]
p.Ser1029Thr	69.0237	5.98631	-0.148938	[-0.625;0.269]
p.Ser1029Val	123.965	10.1026	-1.21823	[-1.852;-1.014]
p.Ser1029Trp	69.0237	3.56177	-0.148938	[-0.429;0.149]
p.Ser1029Ter	62.0113	11.3501	0.137001	[-0.700;1.509]
p.Ser1029Tyr	54.1602	17.5031	0.450053	[-0.890;3.853]
p.Pro1030Ala	99.9309	14.3384	-0.989595	[-1.378;-0.248]
p.Pro1030Cys	58.5212	15.5359	0.277026	[-0.893;3.668]
p.Pro1030Asp	69.0237	3.93142	-0.148938	[-0.443;0.151]
p.Pro1030Glu	57.0572	12.0197	0.333612	[-0.572;2.063]
p.Pro1030Phe	99.0707	7.26916	-0.982321	[-1.064;-0.731]
p.Pro1030Gly	51.3249	6.85298	0.565114	[-0.030;1.567]
p.Pro1030His	76.5851	0	-0.451589	[-0.452;-0.452]
p.Pro1030Ile	136.55	20.1361	-1.55744	[-3.408;-0.880]
p.Pro1030Lys	164.589	6.62824	-2.97082	[-3.391;-2.645]
p.Pro1030Leu	114.115	7.06596	-1.05986	[-1.298;-0.996]
p.Pro1030Met	138.047	16.1347	-1.62535	[-3.407;-1.024]
p.Pro1030Asn	69.0237	19.0895	-0.148938	[-1.019;3.039]
p.Pro1030=	69.0237	17.0237	-0.148938	[-1.017;1.607]
p.Pro1030Gln	131.567	26.5873	-1.38778	[-3.399;-0.214]
p.Pro1030Arg	100.682	17.0222	-0.995214	[-1.541;-0.047]
p.Pro1030Ser	103.536	11.8937	-1.00999	[-1.270;-0.571]
p.Pro1030Thr	130.912	2.96584	-1.37026	[-1.574;-1.250]
p.Pro1030Val	110.166	6.63429	-1.02964	[-1.199;-0.965]
p.Pro1030Trp	NA	NA	NA	[NA;NA]
p.Pro1030Ter	0	0	4.00446	[4.004;4.004]
p.Pro1030Tyr	138.047	12.0685	-1.62535	[-3.419;-1.051]
p.Arg1032Ala	89.0051	8.04806	-0.842087	[-1.010;-0.232]
p.Arg1032Cys	69.0237	7.76698	-0.148938	[-0.720;0.470]
p.Arg1032Asp	117.042	5.6765	-1.09518	[-1.306;-1.015]
p.Arg1032Glu	58.4763	20.7994	0.278754	[-0.974;3.884]
p.Arg1032Phe	81.0284	10.7132	-0.616422	[-0.999;0.223]
p.Arg1032Gly	93.8805	13.6866	-0.923035	[-1.136;-0.154]
p.Arg1032His	107.83	16.3885	-1.02016	[-1.764;-0.435]
p.Arg1032Ile	69.0237	19.7735	-0.148938	[-1.022;3.683]
p.Arg1032Lys	103.536	0	-1.00999	[-1.010;-1.010]
p.Arg1032Leu	133.419	13.0847	-1.44255	[-3.408;-1.016]
p.Arg1032Met	155.303	17.3822	-3.2804	[-3.423;-1.165]
p.Arg1032Asn	138.047	0	-1.62535	[-1.625;-1.625]
p.Arg1032Pro	117.042	12.5909	-1.09518	[-1.711;-0.907]
p.Arg1032Gln	97.8847	18.4799	-0.970907	[-1.640;0.139]
p.Arg1032=	46.0158	13.1661	0.820507	[-0.294;3.846]
p.Arg1032Ser	86.2796	13.5089	-0.777471	[-1.046;0.306]
p.Arg1032Thr	111.381	7.60148	-1.03698	[-1.219;-0.953]
p.Arg1032Val	120.281	8.02514	-1.14669	[-1.554;-1.014]
p.Arg1032Trp	138.305	11.3025	-1.63807	[-3.422;-1.153]
p.Arg1032Ter	24.2406	1.48658	3.76825	[3.703;3.824]
p.Arg1032Tyr	138.047	24.112	-1.62535	[-3.402;-0.932]
p.Arg1033Ala	101.235	6.04992	-0.998897	[-1.046;-0.817]
p.Arg1033Cys	115.4	25.4139	-1.07412	[-3.234;-0.110]
p.Arg1033Asp	108.115	13.6278	-1.021	[-1.417;-0.558]
p.Arg1033Glu	94.9076	7.13605	-0.936438	[-1.021;-0.579]
p.Arg1033Phe	122.674	3.48573	-1.19231	[-1.349;-1.080]
p.Arg1033Gly	81.6276	8.39011	-0.636784	[-0.979;0.037]
p.Arg1033His	161.745	28.618	-3.06132	[-3.398;0.000]
p.Arg1033Ile	117.042	8.43753	-1.09518	[-1.471;-0.998]
p.Arg1033Lys	207.071	0	0	[0.000;0.000]
p.Arg1033Leu	118.326	10.3588	-1.11396	[-1.637;-0.990]
p.Arg1033Met	109.726	14.845	-1.02739	[-1.564;-0.641]
p.Arg1033Asn	112.436	4.63782	-1.04466	[-1.173;-1.010]
p.Arg1033Pro	91.5691	18.9297	-0.88986	[-1.334;0.339]
p.Arg1033Gln	118.478	10.9611	-1.11631	[-1.726;-0.984]
p.Arg1033=	95.8864	5.70088	-0.948539	[-1.017;-0.721]
p.Arg1033Ser	115.04	12.0375	-1.06992	[-1.625;-0.934]
p.Arg1033Thr	69.0237	13.527	-0.148938	[-0.957;1.128]
p.Arg1033Val	70.3589	8.93012	-0.202538	[-0.820;0.461]
p.Arg1033Trp	138.047	0.650277	-1.62535	[-1.687;-1.568]
p.Arg1033Ter	20.4408	9.70695	3.84256	[1.293;4.008]
p.Arg1033Tyr	NA	NA	NA	[NA;NA]
p.Pro1034Ala	89.7308	8.41534	-0.856843	[-1.017;-0.314]
p.Pro1034Cys	79.1196	11.8428	-0.54828	[-1.004;0.396]
p.Pro1034Asp	127.329	17.3204	-1.28851	[-3.384;-0.938]
p.Pro1034Glu	117.944	11.4305	-1.10815	[-1.732;-0.926]
p.Pro1034Phe	117.042	35.3251	-1.09518	[-3.375;0.716]
p.Pro1034Gly	133.967	6.427	-1.46036	[-2.464;-1.154]
p.Pro1034His	141.088	22.7316	-1.80133	[-3.377;-0.921]
p.Pro1034Ile	100.561	14.9434	-0.994354	[-1.400;-0.276]
p.Pro1034Lys	127.545	8.57174	-1.29309	[-2.010;-1.047]
p.Pro1034Leu	91.4998	11.627	-0.888737	[-1.055;-0.196]
p.Pro1034Met	103.536	15.2031	-1.00999	[-1.362;-0.329]
p.Pro1034Asn	89.8332	20.9847	-0.85885	[-1.299;0.806]
p.Pro1034=	76.5638	15.7216	-0.450755	[-1.015;0.829]
p.Pro1034Gln	58.3235	16.5739	0.284627	[-0.879;3.730]
p.Pro1034Arg	97.5354	9.56525	-0.967254	[-1.089;-0.539]
p.Pro1034Ser	114.864	0.737983	-1.06793	[-1.085;-1.055]
p.Pro1034Thr	90.5527	6.41222	-0.872413	[-1.011;-0.523]
p.Pro1034Val	79.0029	4.66576	-0.543963	[-0.822;-0.200]
p.Pro1034Trp	118.884	2.2527	-1.12279	[-1.210;-1.060]
p.Pro1034Ter	15.7417	3.88246	3.91804	[3.789;3.992]
p.Pro1034Tyr	131.778	10.7058	-1.39364	[-3.375;-1.030]
p.Arg1035Ala	103.536	10.9144	-1.00999	[-1.265;-0.715]
p.Arg1035Cys	58.5212	41.5454	0.277026	[-1.796;4.006]
p.Arg1035Asp	138.047	0	-1.62535	[-1.625;-1.625]
p.Arg1035Glu	106.872	9.61059	-1.01791	[-1.265;-0.772]
p.Arg1035Phe	114.655	10.9435	-1.06561	[-1.533;-0.921]
p.Arg1035Gly	117.042	11.57	-1.09518	[-1.707;-0.971]
p.Arg1035His	122.033	17.2882	-1.17974	[-3.288;-0.886]
p.Arg1035Ile	0	5.89243	4.00446	[3.855;4.010]
p.Arg1035Lys	103.536	0	-1.00999	[-1.010;-1.010]
p.Arg1035Leu	79.1316	10.8232	-0.548723	[-0.997;0.318]
p.Arg1035Met	69.0237	3.66988	-0.148938	[-0.423;0.140]
p.Arg1035Asn	45.799	27.0822	0.833282	[-0.946;4.005]
p.Arg1035Pro	63.8817	14.7338	0.0591667	[-0.940;2.070]
p.Arg1035Gln	58.5212	16.7996	0.277026	[-0.895;3.764]
p.Arg1035=	73.7689	15.661	-0.339965	[-1.008;0.821]
p.Arg1035Ser	174.97	30.2546	-2.73048	[-3.364;0.000]
p.Arg1035Thr	22.4468	8.97176	3.80462	[1.404;4.007]
p.Arg1035Val	158.635	7.2698	-3.17069	[-3.438;-2.079]
p.Arg1035Trp	138.047	20.4007	-1.62535	[-3.422;-0.948]
p.Arg1035Ter	34.5119	8.51187	2.34242	[0.601;3.918]
p.Arg1035Tyr	109.726	26.5611	-1.02739	[-3.270;0.180]
p.Val1038Ala	137.524	15.5144	-1.60047	[-3.417;-1.017]
p.Val1038Cys	94.4937	0	-0.931119	[-0.931;-0.931]
p.Val1038Asp	34.4796	18.2483	2.35206	[-0.218;4.000]
p.Val1038Glu	121.122	23.9274	-1.1622	[-3.307;-0.529]
p.Val1038Phe	138.047	0	-1.62535	[-1.625;-1.625]
p.Val1038Gly	103.536	17.5754	-1.00999	[-1.556;-0.165]
p.Val1038His	NA	NA	NA	[NA;NA]
p.Val1038Ile	168.655	6.95674	-2.87452	[-3.281;-2.404]
p.Val1038Lys	69.0237	0	-0.148938	[-0.149;-0.149]
p.Val1038Leu	55.7968	11.4894	0.383636	[-0.486;2.533]
p.Val1038Met	138.047	6.48464	-1.62535	[-3.283;-1.225]
p.Val1038Asn	NA	NA	NA	[NA;NA]
p.Val1038Pro	79.1773	9.66874	-0.550408	[-0.982;0.273]
p.Val1038Gln	207.071	24.0495	0	[-3.087;0.000]
p.Val1038Arg	92.0316	18.0102	-0.8971	[-1.277;0.269]
p.Val1038Ser	40.9587	17.6899	1.20791	[-0.373;3.984]
p.Val1038Thr	151.358	21.4255	-3.40337	[-3.418;-0.699]
p.Val1038=	69.0237	0	-0.148938	[-0.149;-0.149]
p.Val1038Trp	138.047	0	-1.62535	[-1.625;-1.625]
p.Val1038Ter	0	0	4.00446	[4.004;4.004]
p.Val1038Tyr	69.0237	0	-0.148938	[-0.149;-0.149]
p.Glu1039Ala	78.8842	11.1784	-0.539556	[-0.983;0.331]
p.Glu1039Cys	138.047	0	-1.62535	[-1.625;-1.625]
p.Glu1039Asp	105.337	17.3741	-1.01465	[-1.675;-0.190]
p.Glu1039=	158.006	55.3732	-3.19239	[-3.362;0.356]
p.Glu1039Phe	0	0	4.00446	[4.004;4.004]
p.Glu1039Gly	90.2165	9.12171	-0.866196	[-1.023;-0.355]
p.Glu1039His	133.765	20.7134	-1.45368	[-3.382;-0.924]
p.Glu1039Ile	25.8452	0	3.73418	[3.734;3.734]
p.Glu1039Lys	79.2326	29.7071	-0.552446	[-1.411;3.792]
p.Glu1039Leu	123.977	23.412	-1.21848	[-3.329;-0.409]
p.Glu1039Met	0	0	4.00446	[4.004;4.004]
p.Glu1039Asn	138.047	0	-1.62535	[-1.625;-1.625]
p.Glu1039Pro	96.0045	17.9177	-0.949952	[-1.414;0.070]
p.Glu1039Gln	34.5119	0	2.34242	[2.342;2.342]
p.Glu1039Arg	107.83	12.3699	-1.02016	[-1.446;-0.708]
p.Glu1039Ser	69.0237	8.69482	-0.148938	[-0.741;0.557]
p.Glu1039Thr	135.908	8.40829	-1.53116	[-3.343;-1.161]
p.Glu1039Val	117.042	12.9121	-1.09518	[-1.998;-0.896]
p.Glu1039Trp	138.047	0	-1.62535	[-1.625;-1.625]
p.Glu1039Ter	42.3486	29.4347	1.07903	[-0.919;4.006]
p.Glu1039Tyr	0	0	4.00446	[4.004;4.004]
p.Ser1040Ala	118.353	6.54053	-1.11437	[-1.363;-1.016]
p.Ser1040Cys	57.4845	18.4475	0.316989	[-0.947;3.867]
p.Ser1040Asp	57.1641	19.1359	0.329437	[-0.951;3.808]
p.Ser1040Glu	123.668	14.1754	-1.2122	[-2.801;-0.962]
p.Ser1040Phe	84.1768	5.87754	-0.717794	[-0.942;-0.263]
p.Ser1040Gly	116.647	4.71542	-1.08981	[-1.246;-1.020]
p.Ser1040His	115.04	26.9804	-1.06992	[-3.373;0.163]
p.Ser1040Ile	117.042	5.49515	-1.09518	[-1.308;-1.015]
p.Ser1040Lys	0	0	4.00446	[4.004;4.004]
p.Ser1040Leu	140.451	10.7319	-1.75902	[-3.426;-1.136]
p.Ser1040Met	111.196	16.396	-1.03577	[-1.850;-0.660]
p.Ser1040Asn	171.172	10.8045	-2.82036	[-3.372;-0.344]
p.Ser1040Pro	107.059	9.77847	-1.01829	[-1.239;-0.775]
p.Ser1040Gln	115.04	0	-1.06992	[-1.070;-1.070]
p.Ser1040Arg	89.8776	15.2746	-0.859714	[-1.131;0.147]
p.Ser1040=	93.2415	25.916	-0.914368	[-1.883;1.250]
p.Ser1040Thr	69.0237	2.59588	-0.148938	[-0.374;0.077]
p.Ser1040Val	107.675	4.62206	-1.01973	[-1.089;-0.984]
p.Ser1040Trp	138.047	0	-1.62535	[-1.625;-1.625]
p.Ser1040Ter	87.4852	11.2527	-0.808013	[-1.024;-0.076]
p.Ser1040Tyr	NA	NA	NA	[NA;NA]
p.Arg1041Ala	92.0316	6.16668	-0.8971	[-1.010;-0.610]
p.Arg1041Cys	73.5814	10.2769	-0.332459	[-0.912;0.569]
p.Arg1041Asp	40.6273	20.7193	1.24207	[-0.532;4.006]
p.Arg1041Glu	57.6903	8.38305	0.309039	[-0.376;1.111]
p.Arg1041Phe	91.3752	9.60251	-0.886693	[-1.034;-0.309]
p.Arg1041Gly	96.277	7.25427	-0.95317	[-1.036;-0.627]
p.Arg1041His	87.781	9.90979	-0.815039	[-1.017;-0.110]
p.Arg1041Ile	107.83	12.2876	-1.02016	[-1.385;-0.785]
p.Arg1041Lys	120.418	9.61113	-1.14916	[-1.582;-1.001]
p.Arg1041Leu	79.0029	4.17053	-0.543963	[-0.773;-0.193]
p.Arg1041Met	116.647	11.9845	-1.08981	[-1.755;-0.938]
p.Arg1041Asn	85.7846	16.0521	-0.764104	[-1.093;0.453]
p.Arg1041Pro	112.412	8.47881	-1.04447	[-1.324;-0.943]
p.Arg1041Gln	105.338	12.248	-1.01466	[-1.324;-0.551]
p.Arg1041=	101.946	6.49796	-1.00305	[-1.077;-0.849]
p.Arg1041Ser	114.082	4.22925	-1.05952	[-1.190;-1.018]
p.Arg1041Thr	97.2058	13.7854	-0.963693	[-1.196;-0.254]
p.Arg1041Val	105.836	7.3928	-1.01574	[-1.146;-0.878]
p.Arg1041Trp	92.0316	19.0256	-0.8971	[-1.408;0.482]
p.Arg1041Ter	49.3027	14.43	0.653632	[-0.453;3.814]
p.Arg1041Tyr	69.0237	15.1504	-0.148938	[-0.979;1.637]
p.Leu1042Ala	85.8404	4.3223	-0.765635	[-0.924;-0.455]
p.Leu1042Cys	35.1124	6.99548	2.17947	[0.661;3.827]
p.Leu1042Asp	52.6686	10.6278	0.510601	[-0.261;3.029]
p.Leu1042Glu	116.055	6.55585	-1.08213	[-1.312;-1.012]
p.Leu1042Phe	103.536	16.8318	-1.00999	[-1.571;-0.267]
p.Leu1042Gly	70.5391	6.062	-0.20981	[-0.682;0.262]
p.Leu1042His	60.3958	11.5081	0.203516	[-0.684;1.447]
p.Leu1042Ile	86.2796	6.50433	-0.777471	[-0.972;-0.338]
p.Leu1042Lys	52.6686	9.05486	0.510601	[-0.273;2.707]
p.Leu1042=	92.0316	18.4639	-0.8971	[-1.265;0.296]
p.Leu1042Met	69.0237	14.994	-0.148938	[-0.963;1.187]
p.Leu1042Asn	75.0403	11.1181	-0.390704	[-0.959;0.485]
p.Leu1042Pro	69.0237	6.95396	-0.148938	[-0.667;0.426]
p.Leu1042Gln	69.0237	13.4346	-0.148938	[-0.964;0.863]
p.Leu1042Arg	65.0468	4.67246	0.0112459	[-0.358;0.427]
p.Leu1042Ser	64.8016	8.58144	0.0212613	[-0.670;0.658]
p.Leu1042Thr	68.2748	5.70874	-0.118971	[-0.547;0.329]
p.Leu1042Val	60.3744	6.69728	0.204382	[-0.351;0.764]
p.Leu1042Trp	138.047	4.35717	-1.62535	[-2.370;-1.332]
p.Leu1042Ter	81.9411	11.0616	-0.647234	[-1.007;0.192]
p.Leu1042Tyr	87.926	10.5407	-0.818412	[-1.015;-0.104]
p.Asp1043Ala	99.3712	2.60716	-0.984961	[-1.012;-0.929]
p.Asp1043Cys	183.664	13.1905	-2.36917	[-3.174;0.000]
p.Asp1043=	94.3515	5.34796	-0.929266	[-1.014;-0.681]
p.Asp1043Glu	100.535	19.1078	-0.994173	[-1.686;0.059]
p.Asp1043Phe	NA	NA	NA	[NA;NA]
p.Asp1043Gly	87.781	7.58284	-0.815039	[-1.009;-0.293]
p.Asp1043His	49.3267	5.3478	0.652531	[0.227;1.483]
p.Asp1043Ile	125.802	9.8852	-1.25625	[-2.131;-1.017]
p.Asp1043Lys	69.0237	17.3748	-0.148938	[-0.990;2.036]
p.Asp1043Leu	80.5277	7.3071	-0.599022	[-0.919;0.076]
p.Asp1043Met	96.6332	12.0847	-0.957289	[-1.170;-0.224]
p.Asp1043Asn	69.0237	18.1951	-0.148938	[-1.006;3.088]
p.Asp1043Pro	80.3849	12.2896	-0.594001	[-1.015;0.319]
p.Asp1043Gln	98.052	13.683	-0.972612	[-1.191;-0.206]
p.Asp1043Arg	76.9237	7.86001	-0.464796	[-0.889;0.105]
p.Asp1043Ser	88.6455	2.7148	-0.834445	[-0.922;-0.699]
p.Asp1043Thr	94.88	11.7063	-0.936087	[-1.133;-0.270]
p.Asp1043Val	101.07	8.33566	-0.997843	[-1.111;-0.744]
p.Asp1043Trp	119.082	14.2749	-1.12602	[-2.177;-0.908]
p.Asp1043Ter	103.536	0	-1.00999	[-1.010;-1.010]
p.Asp1043Tyr	NA	NA	NA	[NA;NA]
p.Ala1044=	103.536	10.5728	-1.00999	[-1.223;-0.594]
p.Ala1044Cys	207.071	23.3864	0	[-3.053;0.000]
p.Ala1044Asp	114.114	15.778	-1.05985	[-2.259;-0.596]
p.Ala1044Glu	69.0237	18.7848	-0.148938	[-1.017;2.780]
p.Ala1044Phe	118.634	2.6039	-1.11879	[-1.211;-1.057]
p.Ala1044Gly	111.5	7.82267	-1.03779	[-1.248;-0.959]
p.Ala1044His	137.524	15.5144	-1.60047	[-3.421;-1.014]
p.Ala1044Ile	103.11	8.67004	-1.00844	[-1.105;-0.801]
p.Ala1044Lys	115.04	15.2353	-1.06992	[-2.020;-0.739]
p.Ala1044Leu	87.4852	6.66184	-0.808013	[-0.988;-0.396]
p.Ala1044Met	29.1617	25.4962	3.66272	[-0.611;4.009]
p.Ala1044Asn	99.3041	18.33	-0.984381	[-1.461;-0.024]
p.Ala1044Pro	75.9168	8.34919	-0.425358	[-0.901;0.251]
p.Ala1044Gln	117.042	8.74153	-1.09518	[-1.424;-1.000]
p.Ala1044Arg	94.7064	7.54838	-0.933867	[-1.027;-0.597]
p.Ala1044Ser	91.0323	13.4239	-0.880903	[-1.080;0.040]
p.Ala1044Thr	74.9802	7.61419	-0.388318	[-0.840;0.198]
p.Ala1044Val	90.4812	9.09817	-0.871108	[-1.018;-0.312]
p.Ala1044Trp	52.6686	31.9443	0.510601	[-1.105;4.006]
p.Ala1044Ter	65.4531	10.8563	-0.00527054	[-0.696;0.879]
p.Ala1044Tyr	69.0237	11.3503	-0.148938	[-0.917;0.681]
p.Leu1045Ala	44.1504	7.6799	0.93978	[0.255;3.683]
p.Leu1045Cys	53.9151	11.1582	0.460047	[-0.396;3.627]
p.Leu1045Asp	0	12.4015	4.00446	[3.209;4.010]
p.Leu1045Glu	38.5931	11.732	1.49205	[0.113;3.935]
p.Leu1045Phe	99.7009	10.6446	-0.987736	[-1.143;-0.606]
p.Leu1045Gly	35.1127	4.66975	2.17938	[1.021;3.754]
p.Leu1045His	43.7467	12.1717	0.968675	[-0.087;3.842]
p.Leu1045Ile	69.0237	13.5957	-0.148938	[-0.964;0.992]
p.Leu1045Lys	0	4.21415	4.00446	[3.927;4.010]
p.Leu1045=	90.8411	7.49043	-0.877573	[-1.016;-0.405]
p.Leu1045Met	138.047	34.0475	-1.62535	[-3.398;0.000]
p.Leu1045Asn	0	4.20888	4.00446	[3.948;4.010]
p.Leu1045Pro	5.15918	10.065	4.00709	[3.693;4.010]
p.Leu1045Gln	4.73524	3.97187	4.00804	[3.951;4.010]
p.Leu1045Arg	6.12262	5.23833	4.00416	[3.917;4.010]
p.Leu1045Ser	23.9619	8.13483	3.77403	[1.644;3.994]
p.Leu1045Thr	34.5119	14.0645	2.34242	[0.175;3.983]
p.Leu1045Val	88.6896	5.46317	-0.835394	[-0.979;-0.503]
p.Leu1045Trp	117.042	8.16684	-1.09518	[-1.451;-0.994]
p.Leu1045Ter	61.3544	10.208	0.164221	[-0.576;1.243]
p.Leu1045Tyr	88.7448	14.5585	-0.836576	[-1.140;0.219]
p.Gln1046Ala	129.789	6.49047	-1.34228	[-1.902;-1.082]
p.Gln1046Cys	138.047	6.48464	-1.62535	[-3.407;-1.261]
p.Gln1046Asp	118.884	12.4387	-1.12279	[-2.045;-0.953]
p.Gln1046Glu	55.6192	10.5581	0.390786	[-0.425;3.606]
p.Gln1046Phe	69.0237	11.0679	-0.148938	[-0.871;0.849]
p.Gln1046Gly	78.0283	4.36256	-0.507332	[-0.777;-0.160]
p.Gln1046His	0	27.0984	4.00446	[0.000;4.010]
p.Gln1046Ile	34.5119	19.2749	2.34242	[-0.190;4.009]
p.Gln1046Lys	147.618	7.40026	-2.66125	[-3.441;-1.416]
p.Gln1046Leu	104.581	6.92654	-1.01294	[-1.105;-0.864]
p.Gln1046Met	58.3235	16.8921	0.284627	[-0.858;3.751]
p.Gln1046Asn	69.0237	26.9791	-0.148938	[-1.116;3.905]
p.Gln1046Pro	23.0079	5.67458	3.79347	[2.352;3.956]
p.Gln1046=	93.5209	8.31816	-0.918186	[-1.021;-0.530]
p.Gln1046Arg	116.647	18.9496	-1.08981	[-3.201;-0.669]
p.Gln1046Ser	117.042	9.68755	-1.09518	[-1.520;-0.953]
p.Gln1046Thr	55.219	14.1879	0.406962	[-0.604;3.703]
p.Gln1046Val	107.851	8.97696	-1.02022	[-1.254;-0.860]
p.Gln1046Trp	74.6049	18.7797	-0.373378	[-1.018;1.568]
p.Gln1046Ter	85.5858	9.28961	-0.758612	[-1.008;-0.116]
p.Gln1046Tyr	0	0	4.00446	[4.004;4.004]
p.Arg1047Ala	76.8291	8.96135	-0.461111	[-0.932;0.218]
p.Arg1047Cys	69.0237	24.5148	-0.148938	[-1.108;3.886]
p.Arg1047Asp	207.071	9.72696	0	[-2.032;0.000]
p.Arg1047Glu	69.0237	15.1193	-0.148938	[-1.000;1.007]
p.Arg1047Phe	NA	NA	NA	[NA;NA]
p.Arg1047Gly	98.6053	11.7927	-0.978029	[-1.206;-0.396]
p.Arg1047His	NA	NA	NA	[NA;NA]
p.Arg1047Ile	138.047	6.48464	-1.62535	[-3.391;-1.257]
p.Arg1047Lys	106.399	22.7341	-1.01693	[-3.048;0.056]
p.Arg1047Leu	98.2843	19.6063	-0.974927	[-1.505;0.106]
p.Arg1047Met	100.678	3.24983	-0.995185	[-1.018;-0.936]
p.Arg1047Asn	138.047	12.3348	-1.62535	[-3.435;-1.069]
p.Arg1047Pro	0	4.20888	4.00446	[3.926;4.010]
p.Arg1047Gln	NA	NA	NA	[NA;NA]
p.Arg1047=	105.337	11.8179	-1.01465	[-1.268;-0.659]
p.Arg1047Ser	139.394	17.2026	-1.69579	[-3.430;-1.015]
p.Arg1047Thr	69.0237	24.1111	-0.148938	[-1.122;3.736]
p.Arg1047Val	88.7448	18.4252	-0.836576	[-1.174;0.398]
p.Arg1047Trp	NA	NA	NA	[NA;NA]
p.Arg1047Ter	0	13.5492	4.00446	[3.175;4.010]
p.Arg1047Tyr	112.436	4.63782	-1.04466	[-1.163;-1.012]
p.Gln1048Ala	NA	NA	NA	[NA;NA]
p.Gln1048Cys	138.047	34.0475	-1.62535	[-3.405;0.000]
p.Gln1048Asp	69.0237	1.87359	-0.148938	[-0.300;0.008]
p.Gln1048Glu	58.5212	NA	0.277026	[NA;NA]
p.Gln1048Phe	119.082	16.3028	-1.12602	[-3.285;-0.854]
p.Gln1048Gly	84.663	6.5165	-0.732234	[-0.958;-0.274]
p.Gln1048His	68.4664	14.3055	-0.126643	[-0.955;1.167]
p.Gln1048Ile	69.0237	10.8071	-0.148938	[-0.832;0.717]
p.Gln1048Lys	14.6303	14.7311	3.93293	[1.055;4.010]
p.Gln1048Leu	122.9	22.0707	-1.1968	[-3.378;-0.703]
p.Gln1048Met	124.022	0	-1.21939	[-1.219;-1.219]
p.Gln1048Asn	74.0133	6.28294	-0.349745	[-0.783;0.170]
p.Gln1048Pro	116.647	25.7674	-1.08981	[-3.339;0.125]
p.Gln1048=	69.0237	9.49322	-0.148938	[-0.809;0.643]
p.Gln1048Arg	20.73	5.57377	3.83729	[3.502;3.974]
p.Gln1048Ser	110.972	16.8481	-1.03434	[-1.779;-0.440]
p.Gln1048Thr	69.0237	3.43671	-0.148938	[-0.401;0.104]
p.Gln1048Val	116.647	10.9814	-1.08981	[-1.594;-0.931]
p.Gln1048Trp	69.0237	0	-0.148938	[-0.149;-0.149]
p.Gln1048Ter	53.2844	7.20108	0.485722	[-0.046;1.462]
p.Gln1048Tyr	92.0316	23.1664	-0.8971	[-1.754;1.170]
p.Leu1049Ala	64.3266	8.00609	0.0407747	[-0.540;0.697]
p.Leu1049Cys	46.3999	7.97016	0.798507	[0.177;3.613]
p.Leu1049Asp	31.9844	5.64896	3.60661	[1.056;3.824]
p.Leu1049Glu	15.8592	3.92828	3.9164	[3.796;3.994]
p.Leu1049Phe	102.412	11.1076	-1.00541	[-1.211;-0.614]
p.Leu1049Gly	51.7678	4.29168	0.546826	[0.175;0.927]
p.Leu1049His	48.2988	14.4706	0.700445	[-0.488;3.867]
p.Leu1049Ile	105.154	9.41166	-1.01425	[-1.185;-0.780]
p.Leu1049Lys	15.2883	15.1748	3.92425	[0.852;4.009]
p.Leu1049=	57.0572	23.0279	0.333612	[-1.007;3.947]
p.Leu1049Met	52.6686	31.9443	0.510601	[-1.118;4.008]
p.Leu1049Asn	79.0029	29.2727	-0.543963	[-1.563;3.675]
p.Leu1049Pro	0	9.53132	4.00446	[3.707;4.010]
p.Leu1049Gln	57.6745	7.87042	0.309652	[-0.298;1.010]
p.Leu1049Arg	15.3386	3.33281	3.92357	[3.824;3.992]
p.Leu1049Ser	67.7168	10.6785	-0.0965883	[-0.880;0.689]
p.Leu1049Thr	75.2416	4.71769	-0.398691	[-0.710;-0.049]
p.Leu1049Val	81.6529	3.6005	-0.637632	[-0.839;-0.389]
p.Leu1049Trp	58.3235	9.93857	0.284627	[-0.494;1.435]
p.Leu1049Ter	69.0237	13.7013	-0.148938	[-0.955;1.173]
p.Leu1049Tyr	58.9615	9.53532	0.260157	[-0.452;1.177]
p.Asn1050Ala	50.3685	13.7604	0.605965	[-0.452;3.817]
p.Asn1050Cys	103.536	22.7531	-1.00999	[-2.216;0.122]
p.Asn1050Asp	0	0	4.00446	[4.004;4.004]
p.Asn1050Glu	58.3235	13.8563	0.284627	[-0.765;3.683]
p.Asn1050Phe	138.047	20.0185	-1.62535	[-3.423;-0.958]
p.Asn1050Gly	89.7308	21.9756	-0.856843	[-1.381;0.932]
p.Asn1050His	115.04	12.7144	-1.06992	[-1.863;-0.901]
p.Asn1050Ile	58.3235	6.67391	0.284627	[-0.211;0.962]
p.Asn1050Lys	69.0237	23.0896	-0.148938	[-1.069;3.706]
p.Asn1050Leu	105.337	7.44774	-1.01465	[-1.116;-0.890]
p.Asn1050Met	112.419	19.732	-1.04452	[-3.254;-0.307]
p.Asn1050=	103.2	13.0167	-1.00878	[-1.279;-0.491]
p.Asn1050Pro	20.8955	5.15358	3.83424	[3.621;3.963]
p.Asn1050Gln	116.746	44.0667	-1.09113	[-3.336;2.661]
p.Asn1050Arg	128.747	13.1894	-1.31855	[-3.302;-1.002]
p.Asn1050Ser	115.381	9.98472	-1.07389	[-1.456;-0.965]
p.Asn1050Thr	103.536	6.71074	-1.00999	[-1.086;-0.873]
p.Asn1050Val	128.747	8.99663	-1.31855	[-2.402;-1.035]
p.Asn1050Trp	115.04	14.2269	-1.06992	[-1.850;-0.838]
p.Asn1050Ter	95.358	28.2566	-0.942092	[-2.954;1.958]
p.Asn1050Tyr	89.8586	11.0797	-0.859345	[-1.029;-0.202]
p.Arg1051Ala	79.0042	8.52744	-0.544012	[-0.948;0.162]
p.Arg1051Cys	114.114	28.3694	-1.05985	[-3.372;0.406]
p.Arg1051Asp	33.4909	5.65312	2.71128	[0.935;3.779]
p.Arg1051Glu	17.2559	15.01	3.89589	[0.773;4.010]
p.Arg1051Phe	23.0079	8.80161	3.79347	[1.232;4.005]
p.Arg1051Gly	89.4087	8.2128	-0.850406	[-1.015;-0.328]
p.Arg1051His	69.0237	7.7833	-0.148938	[-0.691;0.453]
p.Arg1051Ile	46.0158	2.75633	0.820507	[0.541;1.239]
p.Arg1051Lys	103.015	20.5352	-1.00806	[-2.284;0.142]
p.Arg1051Leu	57.3382	9.02205	0.322661	[-0.354;1.261]
p.Arg1051Met	17.2559	17.6935	3.89589	[0.448;4.009]
p.Arg1051Asn	0	0	4.00446	[4.004;4.004]
p.Arg1051Pro	14.592	4.14618	3.93342	[3.803;4.004]
p.Arg1051Gln	68.48	17.2981	-0.127188	[-1.006;2.157]
p.Arg1051=	86.2796	20.0822	-0.777471	[-1.271;0.815]
p.Arg1051Ser	58.8422	5.84072	0.264725	[-0.205;0.732]
p.Arg1051Thr	46.0158	11.0282	0.820507	[-0.023;3.765]
p.Arg1051Val	68.0865	9.81684	-0.111423	[-0.780;0.682]
p.Arg1051Trp	69.0237	7.7833	-0.148938	[-0.688;0.445]
p.Arg1051Ter	0	21.0614	4.00446	[0.375;4.010]
p.Arg1051Tyr	0	6.41904	4.00446	[3.824;4.010]
p.Leu1052Ala	87.7819	12.0009	-0.815059	[-1.034;0.010]
p.Leu1052Cys	69.0237	0	-0.148938	[-0.149;-0.149]
p.Leu1052Asp	18.4261	12.7858	3.87734	[1.090;4.009]
p.Leu1052Glu	0	14.0409	4.00446	[3.139;4.010]
p.Leu1052Phe	69.0237	0	-0.148938	[-0.149;-0.149]
p.Leu1052Gly	4.1985	18.4694	4.00896	[1.046;4.009]
p.Leu1052His	60.7959	12.3355	0.187205	[-0.669;2.237]
p.Leu1052Ile	105.145	5.85005	-1.01423	[-1.084;-0.931]
p.Leu1052Lys	NA	NA	NA	[NA;NA]
p.Leu1052=	105.337	16.027	-1.01465	[-1.484;-0.385]
p.Leu1052Met	69.0237	10.1354	-0.148938	[-0.784;0.638]
p.Leu1052Asn	52.6686	9.84401	0.510601	[-0.282;2.916]
p.Leu1052Pro	0	1.30943	4.00446	[3.991;4.010]
p.Leu1052Gln	44.7592	2.97071	0.898411	[0.627;1.503]
p.Leu1052Arg	15.3386	6.90499	3.92357	[3.686;4.009]
p.Leu1052Ser	45.6733	8.11427	0.840813	[0.117;3.657]
p.Leu1052Thr	103.536	22.8953	-1.00999	[-2.253;0.221]
p.Leu1052Val	138.047	9.59585	-1.62535	[-3.413;-1.130]
p.Leu1052Trp	138.047	30.7935	-1.62535	[-3.393;0.000]
p.Leu1052Ter	41.4142	3.7241	1.16324	[0.644;2.484]
p.Leu1052Tyr	58.3235	30.671	0.284627	[-1.136;3.987]
p.Glu1053Ala	78.0283	9.48113	-0.507332	[-0.941;0.148]
p.Glu1053Cys	51.7678	9.17425	0.546826	[-0.178;1.841]
p.Glu1053Asp	100.054	8.27064	-0.990566	[-1.075;-0.755]
p.Glu1053=	116.647	15.6258	-1.08981	[-2.986;-0.694]
p.Glu1053Phe	0	18.9376	4.00446	[1.062;4.009]
p.Glu1053Gly	102.714	6.98985	-1.00679	[-1.090;-0.842]
p.Glu1053His	58.3235	12.3927	0.284627	[-0.737;2.697]
p.Glu1053Ile	76.6539	5.99324	-0.454277	[-0.836;0.040]
p.Glu1053Lys	69.0237	21.3584	-0.148938	[-1.017;3.712]
p.Glu1053Leu	83.3192	6.44313	-0.691508	[-0.950;-0.202]
p.Glu1053Met	75.8281	8.47637	-0.421862	[-0.895;0.284]
p.Glu1053Asn	85.4934	11.3406	-0.756035	[-1.026;-0.008]
p.Glu1053Pro	9.93111	2.81801	3.98217	[3.914;4.009]
p.Glu1053Gln	86.2796	7.25531	-0.777471	[-0.993;-0.272]
p.Glu1053Arg	48.2443	5.47161	0.703037	[0.277;1.530]
p.Glu1053Ser	58.3235	6.53102	0.284627	[-0.252;0.786]
p.Glu1053Thr	89.8586	1.8173	-0.859345	[-0.914;-0.787]
p.Glu1053Val	86.4454	6.21564	-0.781842	[-0.970;-0.352]
p.Glu1053Trp	46.0158	12.5575	0.820507	[-0.216;3.761]
p.Glu1053Ter	83.2123	6.80855	-0.688164	[-0.953;-0.233]
p.Glu1053Tyr	34.5119	27.3948	2.34242	[-0.868;4.007]
p.Thr1054Ala	74.1269	7.105	-0.354288	[-0.821;0.235]
p.Thr1054Cys	122.893	10.8485	-1.19667	[-1.991;-1.008]
p.Thr1054Asp	96.6332	7.05141	-0.957289	[-1.027;-0.691]
p.Thr1054Glu	69.0237	14.402	-0.148938	[-0.969;1.260]
p.Thr1054Phe	34.5119	0	2.34242	[2.342;2.342]
p.Thr1054Gly	79.549	5.95028	-0.56403	[-0.868;-0.083]
p.Thr1054His	95.0953	14.0335	-0.938812	[-1.212;-0.135]
p.Thr1054Ile	85.5858	16.1861	-0.758612	[-1.104;0.325]
p.Thr1054Lys	124.243	16.7933	-1.2239	[-3.286;-0.908]
p.Thr1054Leu	85.5858	14.8699	-0.758612	[-1.089;0.338]
p.Thr1054Met	55.219	13.95	0.406962	[-0.586;3.658]
p.Thr1054Asn	17.2559	23.5207	3.89589	[0.096;4.009]
p.Thr1054Pro	55.219	5.21873	0.406962	[-0.034;0.834]
p.Thr1054Gln	86.2796	24.5854	-0.777471	[-1.649;1.319]
p.Thr1054Arg	98.0152	8.54646	-0.972239	[-1.060;-0.584]
p.Thr1054Ser	105.338	5.95044	-1.01466	[-1.100;-0.897]
p.Thr1054=	71.6397	5.23986	-0.254375	[-0.648;0.119]
p.Thr1054Val	109.727	4.58105	-1.02739	[-1.115;-0.995]
p.Thr1054Trp	69.0237	4.74736	-0.148938	[-0.570;0.229]
p.Thr1054Ter	0	4.68031	4.00446	[3.913;4.010]
p.Thr1054Tyr	76.1093	14.2661	-0.432934	[-1.016;0.638]
p.Arg1055Ala	73.725	6.9879	-0.338205	[-0.830;0.127]
p.Arg1055Cys	88.595	8.24469	-0.833354	[-1.014;-0.297]
p.Arg1055Asp	63.6173	11.108	0.0701398	[-0.747;1.135]
p.Arg1055Glu	41.4142	10.1946	1.16324	[0.179;3.855]
p.Arg1055Phe	63.7882	1.69434	0.0630436	[-0.060;0.194]
p.Arg1055Gly	85.5858	13.0691	-0.758612	[-1.028;0.185]
p.Arg1055His	69.0237	13.3335	-0.148938	[-0.934;0.961]
p.Arg1055Ile	90.1216	8.0511	-0.864402	[-1.017;-0.349]
p.Arg1055Lys	70.2255	15.5966	-0.197164	[-1.001;1.168]
p.Arg1055Leu	85.393	2.96762	-0.753219	[-0.876;-0.577]
p.Arg1055Met	96.8861	10.3657	-0.960152	[-1.126;-0.442]
p.Arg1055Asn	126.397	18.7756	-1.26877	[-3.378;-0.905]
p.Arg1055Pro	0.466915	4.07097	4.00601	[3.954;4.010]
p.Arg1055Gln	90.3535	8.39886	-0.868754	[-1.019;-0.299]
p.Arg1055=	93.4005	2.68493	-0.916547	[-0.973;-0.822]
p.Arg1055Ser	87.7819	4.90017	-0.815059	[-0.969;-0.514]
p.Arg1055Thr	57.8557	13.7092	0.302656	[-0.691;3.615]
p.Arg1055Val	101.933	9.66805	-1.00298	[-1.134;-0.713]
p.Arg1055Trp	53.0952	12.6759	0.493393	[-0.460;3.633]
p.Arg1055Ter	70.2248	11.1789	-0.197137	[-0.883;0.711]
p.Arg1055Tyr	39.0142	5.52067	1.43321	[0.634;3.719]
p.Leu1056Ala	35.2342	8.0953	2.14966	[0.542;3.852]
p.Leu1056Cys	74.4361	6.00185	-0.36664	[-0.760;0.090]
p.Leu1056Asp	45.6157	6.82228	0.844292	[0.180;3.254]
p.Leu1056Glu	42.4761	13.5384	1.06824	[-0.176;3.931]
p.Leu1056Phe	168.125	19.428	-2.88586	[-3.368;0.000]
p.Leu1056Gly	51.3141	7.25403	0.565566	[0.015;1.994]
p.Leu1056His	26.3343	7.38652	3.72364	[1.187;3.969]
p.Leu1056Ile	90.4337	7.36227	-0.870237	[-1.017;-0.422]
p.Leu1056Lys	58.3235	7.37136	0.284627	[-0.358;0.867]
p.Leu1056=	116.647	8.20261	-1.08981	[-1.451;-1.004]
p.Leu1056Met	97.2535	18.9388	-0.964215	[-1.521;0.241]
p.Leu1056Asn	78.8842	7.86576	-0.539556	[-0.920;0.098]
p.Leu1056Pro	49.3027	6.67205	0.653632	[0.168;1.730]
p.Leu1056Gln	0	0	4.00446	[4.004;4.004]
p.Leu1056Arg	24.3014	4.47546	3.76698	[2.777;3.919]
p.Leu1056Ser	75.5974	15.0225	-0.412761	[-1.018;0.778]
p.Leu1056Thr	53.9151	5.34088	0.460047	[0.042;1.113]
p.Leu1056Val	87.8484	4.84296	-0.816612	[-0.964;-0.500]
p.Leu1056Trp	102.458	17.3084	-1.00563	[-1.633;-0.088]
p.Leu1056Ter	74.9313	13.1716	-0.386373	[-0.999;0.623]
p.Leu1056Tyr	27.2275	6.3436	3.70429	[1.423;3.919]
p.Ser1057Ala	92.0316	5.74873	-0.8971	[-1.014;-0.609]
p.Ser1057Cys	138.047	0	-1.62535	[-1.625;-1.625]
p.Ser1057Asp	34.5119	8.74794	2.34242	[0.510;3.913]
p.Ser1057Glu	87.4852	10.6803	-0.808013	[-1.022;0.039]
p.Ser1057Phe	118.884	2.2527	-1.12279	[-1.198;-1.060]
p.Ser1057Gly	96.5591	3.99305	-0.95644	[-1.014;-0.833]
p.Ser1057His	102.683	17.9859	-1.00665	[-1.620;-0.232]
p.Ser1057Ile	87.4852	8.04772	-0.808013	[-1.001;-0.252]
p.Ser1057Lys	109.726	15.4537	-1.02739	[-1.946;-0.566]
p.Ser1057Leu	82.925	0	-0.679107	[-0.679;-0.679]
p.Ser1057Met	96.6332	10.9844	-0.957289	[-1.144;-0.419]
p.Ser1057Asn	138.047	5.68833	-1.62535	[-3.386;-1.273]
p.Ser1057Pro	55.8656	7.5492	0.380875	[-0.235;1.257]
p.Ser1057Gln	207.071	24.0495	0	[-3.103;0.000]
p.Ser1057Arg	106.584	9.45596	-1.01732	[-1.276;-0.814]
p.Ser1057=	92.1701	9.61732	-0.899178	[-1.049;-0.366]
p.Ser1057Thr	134.004	19.679	-1.46161	[-3.391;-0.899]
p.Ser1057Val	92.8003	14.357	-0.908231	[-1.167;0.089]
p.Ser1057Trp	NA	NA	NA	[NA;NA]
p.Ser1057Ter	138.047	0	-1.62535	[-1.625;-1.625]
p.Ser1057Tyr	69.0237	16.3668	-0.148938	[-0.986;1.319]
p.Ala1058=	138.047	7.12353	-1.62535	[-3.413;-1.197]
p.Ala1058Cys	69.0237	13.1142	-0.148938	[-0.930;1.083]
p.Ala1058Asp	114.679	0	-1.06587	[-1.066;-1.066]
p.Ala1058Glu	138.047	7.12353	-1.62535	[-3.419;-1.207]
p.Ala1058Phe	52.2685	13.0632	0.526618	[-0.529;3.636]
p.Ala1058Gly	83.8534	13.3624	-0.707998	[-1.028;0.335]
p.Ala1058His	138.047	0	-1.62535	[-1.625;-1.625]
p.Ala1058Ile	87.4852	12.7491	-0.808013	[-1.036;0.064]
p.Ala1058Lys	NA	NA	NA	[NA;NA]
p.Ala1058Leu	116.647	8.5436	-1.08981	[-1.483;-0.996]
p.Ala1058Met	92.0316	15.4045	-0.8971	[-1.215;0.095]
p.Ala1058Asn	60.872	0	0.184087	[0.184;0.184]
p.Ala1058Pro	23.0079	12.7124	3.79347	[0.757;4.009]
p.Ala1058Gln	58.5212	11.62	0.277026	[-0.673;1.891]
p.Ala1058Arg	103.536	17.5494	-1.00999	[-1.607;-0.269]
p.Ala1058Ser	78.8842	19.4557	-0.539556	[-1.065;1.344]
p.Ala1058Thr	52.6686	11.5242	0.510601	[-0.426;3.697]
p.Ala1058Val	90.7531	6.63162	-0.876015	[-1.008;-0.468]
p.Ala1058Trp	109.47	0	-1.02618	[-1.026;-1.026]
p.Ala1058Ter	11.9727	0	3.96369	[3.964;3.964]
p.Ala1058Tyr	69.0237	0	-0.148938	[-0.149;-0.149]
p.Asp1059Ala	24.5608	9.81975	3.76154	[1.022;4.005]
p.Asp1059Cys	0	0	4.00446	[4.004;4.004]
p.Asp1059=	110.669	16.3924	-1.03249	[-1.904;-0.619]
p.Asp1059Glu	69.0237	13.4654	-0.148938	[-0.944;1.314]
p.Asp1059Phe	16.9254	0	3.90091	[3.901;3.901]
p.Asp1059Gly	26.2145	13.9126	3.72623	[0.553;4.008]
p.Asp1059His	86.2796	6.9874	-0.777471	[-0.981;-0.314]
p.Asp1059Ile	138.047	34.0475	-1.62535	[-3.385;0.000]
p.Asp1059Lys	138.047	12.1388	-1.62535	[-3.442;-1.059]
p.Asp1059Leu	9.86053	32.0686	3.98273	[-0.114;4.009]
p.Asp1059Met	14.9594	0	3.92864	[3.929;3.929]
p.Asp1059Asn	84.2436	23.2288	-0.719796	[-1.382;1.611]
p.Asp1059Pro	34.5119	0	2.34242	[2.342;2.342]
p.Asp1059Gln	0	0	4.00446	[4.004;4.004]
p.Asp1059Arg	92.5025	12.4642	-0.904009	[-1.103;-0.124]
p.Asp1059Ser	65.8487	10.3297	-0.0212989	[-0.788;0.757]
p.Asp1059Thr	0	0	4.00446	[4.004;4.004]
p.Asp1059Val	0	8.12798	4.00446	[3.754;4.010]
p.Asp1059Trp	34.5119	5.0677	2.34242	[0.902;3.775]
p.Asp1059Ter	57.5198	14.1864	0.315628	[-0.687;3.471]
p.Asp1059Tyr	0	0	4.00446	[4.004;4.004]
p.Met1060Ala	55.7661	21.4221	0.384872	[-1.005;3.962]
p.Met1060Cys	51.7678	0	0.546826	[0.547;0.547]
p.Met1060Asp	69.0237	0	-0.148938	[-0.149;-0.149]
p.Met1060Glu	0	0	4.00446	[4.004;4.004]
p.Met1060Phe	112.436	4.63782	-1.04466	[-1.179;-1.009]
p.Met1060Gly	57.0572	14.2952	0.333612	[-0.658;3.636]
p.Met1060His	69.0237	0	-0.148938	[-0.149;-0.149]
p.Met1060Ile	118.582	11.5389	-1.11795	[-1.890;-0.950]
p.Met1060Lys	0	0	4.00446	[4.004;4.004]
p.Met1060Leu	121.122	18.0866	-1.1622	[-3.334;-0.784]
p.Met1060=	103.536	13.2523	-1.00999	[-1.388;-0.408]
p.Met1060Asn	103.536	0	-1.00999	[-1.010;-1.010]
p.Met1060Pro	35.0436	5.90983	2.19671	[0.749;3.746]
p.Met1060Gln	69.0237	17.3162	-0.148938	[-1.000;1.811]
p.Met1060Arg	18.8246	7.58453	3.87074	[3.420;4.007]
p.Met1060Ser	80.5277	11.1383	-0.599022	[-1.010;0.320]
p.Met1060Thr	116.399	8.80336	-1.08654	[-1.503;-0.981]
p.Met1060Val	124.211	3.63954	-1.22326	[-1.364;-1.103]
p.Met1060Trp	69.0237	0	-0.148938	[-0.149;-0.149]
p.Met1060Ter	75.0342	10.5442	-0.390463	[-0.940;0.443]
p.Met1060Tyr	55.7174	5.45857	0.386829	[-0.048;0.907]
p.Ala1061=	20.6746	14.6644	3.8383	[0.645;4.009]
p.Ala1061Cys	91.494	15.6538	-0.888644	[-1.149;0.251]
p.Ala1061Asp	114.114	6.23705	-1.05985	[-1.264;-1.008]
p.Ala1061Glu	105.481	11.8195	-1.01497	[-1.301;-0.662]
p.Ala1061Phe	55.4575	0	0.397311	[0.397;0.397]
p.Ala1061Gly	75.2986	19.8195	-0.400949	[-1.044;1.322]
p.Ala1061His	86.2796	25.6252	-0.777471	[-1.810;1.737]
p.Ala1061Ile	62.9318	0	0.0986721	[0.099;0.099]
p.Ala1061Lys	NA	NA	NA	[NA;NA]
p.Ala1061Leu	66.5551	2.02231	-0.049875	[-0.202;0.101]
p.Ala1061Met	103.536	0	-1.00999	[-1.010;-1.010]
p.Ala1061Asn	93.4898	0	-0.917763	[-0.918;-0.918]
p.Ala1061Pro	115.04	14.2269	-1.06992	[-1.726;-0.820]
p.Ala1061Gln	80.7021	8.96823	-0.605119	[-0.985;0.113]
p.Ala1061Arg	91.9109	7.72256	-0.895255	[-1.025;-0.442]
p.Ala1061Ser	103.536	7.14054	-1.00999	[-1.112;-0.862]
p.Ala1061Thr	115.04	0	-1.06992	[-1.070;-1.070]
p.Ala1061Val	104.143	13.7235	-1.01185	[-1.374;-0.526]
p.Ala1061Trp	69.0237	11.9878	-0.148938	[-0.911;1.050]
p.Ala1061Ter	45.6906	11.2689	0.83977	[-0.048;3.788]
p.Ala1061Tyr	52.0822	12.8453	0.534087	[-0.409;3.749]
p.Thr1062Ala	115.12	0	-1.07084	[-1.071;-1.071]
p.Thr1062Cys	99.9618	24.6542	-0.98984	[-2.147;0.607]
p.Thr1062Asp	103.536	0	-1.00999	[-1.010;-1.010]
p.Thr1062Glu	57.2885	9.50654	0.324592	[-0.376;1.588]
p.Thr1062Phe	53.2947	30.8558	0.485304	[-1.047;4.003]
p.Thr1062Gly	80.8727	17.0859	-0.611047	[-1.084;0.897]
p.Thr1062His	72.87	24.5285	-0.303942	[-1.220;3.799]
p.Thr1062Ile	107.804	0	-1.02008	[-1.020;-1.020]
p.Thr1062Lys	55.8481	13.7742	0.381576	[-0.711;3.643]
p.Thr1062Leu	80.5277	21.8463	-0.599022	[-1.237;1.478]
p.Thr1062Met	69.0237	21.5028	-0.148938	[-1.026;3.699]
p.Thr1062Asn	115.399	3.68338	-1.07411	[-1.178;-1.024]
p.Thr1062Pro	60.3958	14.8958	0.203516	[-0.849;2.116]
p.Thr1062Gln	77.502	9.58205	-0.487179	[-0.946;0.266]
p.Thr1062Arg	115.587	20.1302	-1.07635	[-3.246;-0.550]
p.Thr1062Ser	143.153	31.2649	-1.96751	[-3.389;0.000]
p.Thr1062=	102.19	3.45948	-1.00432	[-1.023;-0.943]
p.Thr1062Val	96.6332	17.0712	-0.957289	[-1.283;0.072]
p.Thr1062Trp	69.0237	17.0237	-0.148938	[-0.984;2.112]
p.Thr1062Ter	51.7678	0	0.546826	[0.547;0.547]
p.Thr1062Tyr	0	0	4.00446	[4.004;4.004]
p.Val1063Ala	80.5277	16.672	-0.599022	[-1.107;0.674]
p.Val1063Cys	138.047	0	-1.62535	[-1.625;-1.625]
p.Val1063Asp	85.5477	0	-0.757552	[-0.758;-0.758]
p.Val1063Glu	50.5906	9.95641	0.596312	[-0.248;3.662]
p.Val1063Phe	NA	NA	NA	[NA;NA]
p.Val1063Gly	0	9.04775	4.00446	[3.740;4.010]
p.Val1063His	103.536	0	-1.00999	[-1.010;-1.010]
p.Val1063Ile	105.337	2.74078	-1.01465	[-1.032;-0.993]
p.Val1063Lys	34.5119	8.51187	2.34242	[0.623;3.894]
p.Val1063Leu	95.9408	0	-0.949191	[-0.949;-0.949]
p.Val1063Met	137.93	26.2273	-1.61965	[-3.422;-0.172]
p.Val1063Asn	45.9806	9.52639	0.822563	[-0.024;3.718]
p.Val1063Pro	52.6686	9.59721	0.510601	[-0.231;2.664]
p.Val1063Gln	79.3069	0	-0.555179	[-0.555;-0.555]
p.Val1063Arg	38.608	9.62267	1.48988	[0.387;3.852]
p.Val1063Ser	58.4653	3.98984	0.279175	[-0.033;0.583]
p.Val1063Thr	0	0	4.00446	[4.004;4.004]
p.Val1063=	91.2603	10.4718	-0.88478	[-1.050;-0.238]
p.Val1063Trp	0	14.7311	4.00446	[1.941;4.010]
p.Val1063Ter	0	0	4.00446	[4.004;4.004]
p.Val1063Tyr	69.0237	0	-0.148938	[-0.149;-0.149]
p.Leu1064Ala	92.9191	8.798	-0.909898	[-1.030;-0.417]
p.Leu1064Cys	46.0158	0	0.820507	[0.821;0.821]
p.Leu1064Asp	14.2617	3.51746	3.93761	[3.814;4.000]
p.Leu1064Glu	34.5119	8.68739	2.34242	[0.582;3.899]
p.Leu1064Phe	83.4606	20.5844	-0.695909	[-1.257;0.824]
p.Leu1064Gly	72.8191	9.82581	-0.301897	[-0.886;0.437]
p.Leu1064His	96.6332	5.4121	-0.957289	[-1.018;-0.770]
p.Leu1064Ile	56.6178	14.0188	0.350895	[-0.734;3.679]
p.Leu1064Lys	207.071	0	0	[0.000;0.000]
p.Leu1064=	120.792	17.9786	-1.15601	[-3.279;-0.782]
p.Leu1064Met	34.5119	8.51187	2.34242	[0.616;3.893]
p.Leu1064Asn	0	0	4.00446	[4.004;4.004]
p.Leu1064Pro	50.3912	3.8942	0.604974	[0.327;1.136]
p.Leu1064Gln	59.3193	6.92698	0.246365	[-0.322;0.791]
p.Leu1064Arg	87.3108	7.37886	-0.803782	[-1.005;-0.279]
p.Leu1064Ser	19.5071	14.7711	3.85911	[0.925;4.009]
p.Leu1064Thr	69.0237	14.4556	-0.148938	[-0.930;1.057]
p.Leu1064Val	126.607	9.28131	-1.27322	[-2.257;-1.018]
p.Leu1064Trp	0	0	4.00446	[4.004;4.004]
p.Leu1064Ter	39.1019	8.29409	1.42148	[0.389;3.795]
p.Leu1064Tyr	34.5119	0	2.34242	[2.342;2.342]
p.Gln1065Ala	111.345	3.3436	-1.03674	[-1.106;-1.015]
p.Gln1065Cys	71.8075	10.6884	-0.261163	[-0.916;0.681]
p.Gln1065Asp	74.9873	9.40228	-0.3886	[-0.915;0.362]
p.Gln1065Glu	86.3226	4.32913	-0.778608	[-0.933;-0.498]
p.Gln1065Phe	118.884	27.8674	-1.12279	[-3.306;-0.150]
p.Gln1065Gly	100.174	5.83541	-0.991493	[-1.047;-0.821]
p.Gln1065His	124.013	18.8251	-1.2192	[-3.355;-0.782]
p.Gln1065Ile	39.4663	16.6086	1.37466	[-0.220;3.972]
p.Gln1065Lys	71.8868	10.3411	-0.264369	[-0.842;0.532]
p.Gln1065Leu	57.5198	9.19059	0.315628	[-0.341;1.351]
p.Gln1065Met	103.536	17.6222	-1.00999	[-1.661;-0.099]
p.Gln1065Asn	69.0237	6.38841	-0.148938	[-0.654;0.357]
p.Gln1065Pro	25.8839	3.57147	3.73335	[2.782;3.859]
p.Gln1065=	90.6358	12.6664	-0.873915	[-1.073;-0.118]
p.Gln1065Arg	104.982	4.23342	-1.01386	[-1.048;-0.951]
p.Gln1065Ser	87.4852	8.22347	-0.808013	[-1.009;-0.272]
p.Gln1065Thr	106.894	11.2459	-1.01795	[-1.339;-0.671]
p.Gln1065Val	82.004	5.0692	-0.649314	[-0.895;-0.255]
p.Gln1065Trp	34.5119	10.0132	2.34242	[0.535;3.909]
p.Gln1065Ter	46.0158	16.3769	0.820507	[-0.534;3.938]
p.Gln1065Tyr	58.3235	29.7214	0.284627	[-1.056;3.976]
p.Leu1066Ala	100.056	1.66257	-0.990576	[-1.010;-0.962]
p.Leu1066Cys	71.7434	27.55	-0.25857	[-1.333;3.858]
p.Leu1066Asp	60.1927	12.0088	0.211727	[-0.724;1.908]
p.Leu1066Glu	63.2023	6.90175	0.0873998	[-0.409;0.634]
p.Leu1066Phe	76.0763	17.432	-0.431634	[-1.025;0.793]
p.Leu1066Gly	89.0444	2.7427	-0.842909	[-0.933;-0.699]
p.Leu1066His	105.338	16.2243	-1.01466	[-1.530;-0.368]
p.Leu1066Ile	97.7529	7.06811	-0.969544	[-1.037;-0.738]
p.Leu1066Lys	121.674	9.35805	-1.17277	[-1.575;-1.003]
p.Leu1066=	113.939	8.19728	-1.05808	[-1.371;-0.964]
p.Leu1066Met	74.767	12.933	-0.379835	[-0.985;0.683]
p.Leu1066Asn	69.7538	19.7883	-0.178205	[-1.023;3.615]
p.Leu1066Pro	63.7383	12.1113	0.0651139	[-0.802;1.297]
p.Leu1066Gln	89.6394	7.70925	-0.855036	[-1.014;-0.356]
p.Leu1066Arg	83.6426	6.06768	-0.701533	[-0.930;-0.277]
p.Leu1066Ser	79.0029	11.6046	-0.543963	[-1.001;0.345]
p.Leu1066Thr	100.477	7.42729	-0.993752	[-1.050;-0.771]
p.Leu1066Val	102.733	7.02916	-1.00687	[-1.115;-0.831]
p.Leu1066Trp	NA	NA	NA	[NA;NA]
p.Leu1066Ter	13.1672	21.92	3.95074	[0.077;4.009]
p.Leu1066Tyr	92.8353	12.4093	-0.908724	[-1.103;-0.161]
p.Leu1067Ala	72.4193	4.34593	-0.285831	[-0.603;0.061]
p.Leu1067Cys	82.4324	10.8538	-0.663333	[-1.007;0.240]
p.Leu1067Asp	55.0034	4.22818	0.415709	[0.096;0.781]
p.Leu1067Glu	75.4812	6.21458	-0.408172	[-0.811;0.087]
p.Leu1067Phe	NA	NA	NA	[NA;NA]
p.Leu1067Gly	66.281	4.98805	-0.038799	[-0.422;0.386]
p.Leu1067His	92.0316	9.19373	-0.8971	[-1.022;-0.268]
p.Leu1067Ile	91.241	11.7115	-0.884456	[-1.042;-0.119]
p.Leu1067Lys	64.5933	12.7181	0.0298027	[-0.869;1.348]
p.Leu1067=	87.4852	5.11481	-0.808013	[-0.963;-0.487]
p.Leu1067Met	51.7678	4.56583	0.546826	[0.192;0.972]
p.Leu1067Asn	2.97421	17.245	4.00982	[2.084;4.010]
p.Leu1067Pro	46.6588	7.48385	0.784118	[0.165;3.026]
p.Leu1067Gln	0	14.7311	4.00446	[2.797;4.010]
p.Leu1067Arg	36.972	11.6368	1.76434	[0.251;3.924]
p.Leu1067Ser	43.9441	9.74679	0.954394	[0.071;3.786]
p.Leu1067Thr	70.2248	6.47957	-0.197137	[-0.684;0.321]
p.Leu1067Val	85.0801	4.57693	-0.744328	[-0.922;-0.424]
p.Leu1067Trp	0	26.5157	4.00446	[0.000;4.010]
p.Leu1067Ter	23.5826	14.8122	3.78183	[0.552;4.009]
p.Leu1067Tyr	118.884	21.3874	-1.12279	[-3.356;-0.341]
p.Gln1068Ala	95.097	6.13794	-0.938833	[-1.017;-0.691]
p.Gln1068Cys	52.9389	15.4938	0.499713	[-0.693;3.827]
p.Gln1068Asp	103.536	3.60815	-1.00999	[-1.032;-0.954]
p.Gln1068Glu	131.672	19.9951	-1.39067	[-3.438;-0.920]
p.Gln1068Phe	50.367	7.67622	0.60603	[0.001;1.924]
p.Gln1068Gly	102.265	7.32347	-1.00469	[-1.084;-0.836]
p.Gln1068His	115.532	13.4029	-1.0757	[-1.841;-0.868]
p.Gln1068Ile	41.6566	10.8901	1.14049	[0.111;3.883]
p.Gln1068Lys	69.0237	18.3083	-0.148938	[-1.006;2.164]
p.Gln1068Leu	60.1458	5.09919	0.213615	[-0.139;0.632]
p.Gln1068Met	107.302	12.5035	-1.01882	[-1.377;-0.654]
p.Gln1068Asn	60.3958	7.10987	0.203516	[-0.313;0.778]
p.Gln1068Pro	73.1515	5.46269	-0.31524	[-0.724;0.095]
p.Gln1068=	99.2752	18.1512	-0.984129	[-1.360;-0.057]
p.Gln1068Arg	87.9423	10.0036	-0.818789	[-1.020;-0.109]
p.Gln1068Ser	90.7463	4.79128	-0.875893	[-0.992;-0.616]
p.Gln1068Thr	110.438	7.02453	-1.03114	[-1.227;-0.960]
p.Gln1068Val	78.1717	4.22035	-0.51278	[-0.764;-0.182]
p.Gln1068Trp	52.6686	12.0144	0.510601	[-0.467;3.640]
p.Gln1068Ter	7.31515	14.9951	3.99906	[2.042;4.010]
p.Gln1068Tyr	97.2058	3.60425	-0.963693	[-1.014;-0.870]
p.Arg1069Ala	84.5593	3.51379	-0.729182	[-0.896;-0.499]
p.Arg1069Cys	57.0572	15.681	0.333612	[-0.871;3.675]
p.Arg1069Asp	42.8736	5.42943	1.03558	[0.499;2.770]
p.Arg1069Glu	49.9915	10.7455	0.622569	[-0.248;3.665]
p.Arg1069Phe	NA	NA	NA	[NA;NA]
p.Arg1069Gly	79.2468	5.87693	-0.552971	[-0.891;-0.136]
p.Arg1069His	98.8047	16.7045	-0.979898	[-1.311;0.052]
p.Arg1069Ile	69.0237	3.51835	-0.148938	[-0.407;0.113]
p.Arg1069Lys	74.0133	3.42039	-0.349745	[-0.625;-0.100]
p.Arg1069Leu	76.0763	9.09314	-0.431634	[-0.923;0.284]
p.Arg1069Met	69.3714	7.81065	-0.16286	[-0.719;0.456]
p.Arg1069Asn	92.0316	9.73115	-0.8971	[-1.043;-0.307]
p.Arg1069Pro	87.4852	17.547	-0.808013	[-1.185;0.244]
p.Arg1069Gln	115.04	4.5563	-1.06992	[-1.219;-1.018]
p.Arg1069=	85.6352	17.9866	-0.759983	[-1.194;0.560]
p.Arg1069Ser	72.3154	5.30458	-0.281649	[-0.676;0.158]
p.Arg1069Thr	98.7422	5.27492	-0.979317	[-1.021;-0.836]
p.Arg1069Val	94.1528	5.97997	-0.926653	[-1.016;-0.665]
p.Arg1069Trp	106.468	9.33949	-1.01708	[-1.213;-0.818]
p.Arg1069Ter	0	2.17501	4.00446	[3.980;4.010]
p.Arg1069Tyr	69.0237	13.527	-0.148938	[-0.926;1.059]
p.Gln1070Ala	65.8358	5.61815	-0.0207748	[-0.470;0.390]
p.Gln1070Cys	94.2244	8.96258	-0.927598	[-1.046;-0.356]
p.Gln1070Asp	75.5501	9.59719	-0.410893	[-0.924;0.317]
p.Gln1070Glu	72.9043	8.64679	-0.305321	[-0.840;0.396]
p.Gln1070Phe	88.8053	13.2371	-0.837867	[-1.050;0.100]
p.Gln1070Gly	80.9417	9.65216	-0.613432	[-0.961;0.220]
p.Gln1070His	80.7411	8.39267	-0.60648	[-0.971;0.043]
p.Gln1070Ile	103.548	3.10685	-1.01003	[-1.028;-0.962]
p.Gln1070Lys	87.4852	7.63219	-0.808013	[-1.006;-0.293]
p.Gln1070Leu	45.9488	7.19726	0.82443	[0.156;3.615]
p.Gln1070Met	96.6332	6.30087	-0.957289	[-1.023;-0.717]
p.Gln1070Asn	107.83	7.94087	-1.02016	[-1.199;-0.915]
p.Gln1070Pro	64.6832	7.58468	0.0261111	[-0.519;0.616]
p.Gln1070=	95.7316	7.99539	-0.946672	[-1.036;-0.593]
p.Gln1070Arg	101.693	5.44819	-1.00165	[-1.053;-0.860]
p.Gln1070Ser	107.132	8.24155	-1.01844	[-1.237;-0.881]
p.Gln1070Thr	77.6517	9.22474	-0.492935	[-0.934;0.163]
p.Gln1070Val	80.1948	7.72023	-0.587269	[-0.932;0.006]
p.Gln1070Trp	64.6087	9.38151	0.0291693	[-0.712;0.671]
p.Gln1070Ter	82.1926	8.75894	-0.655519	[-0.991;-0.025]
p.Gln1070Tyr	116.647	9.30172	-1.08981	[-1.450;-0.983]
p.Met1071Ala	94.0554	6.07645	-0.925365	[-1.016;-0.645]
p.Met1071Cys	116.845	4.7285	-1.09247	[-1.259;-1.020]
p.Met1071Asp	83.706	4.52201	-0.703483	[-0.906;-0.393]
p.Met1071Glu	79.9181	16.3753	-0.577381	[-1.042;0.860]
p.Met1071Phe	81.5517	9.29093	-0.634236	[-0.978;0.067]
p.Met1071Gly	97.4387	2.80462	-0.966219	[-1.005;-0.900]
p.Met1071His	127.518	9.31926	-1.29251	[-2.325;-1.033]
p.Met1071Ile	97.4502	10.9105	-0.966344	[-1.103;-0.535]
p.Met1071Lys	92.5795	13.1959	-0.905107	[-1.129;-0.183]
p.Met1071Leu	97.8545	4.89901	-0.970597	[-1.018;-0.813]
p.Met1071=	60.5608	10.4398	0.196808	[-0.634;1.458]
p.Met1071Asn	106.84	6.74676	-1.01785	[-1.158;-0.941]
p.Met1071Pro	101.803	6.84812	-1.00227	[-1.076;-0.852]
p.Met1071Gln	61.6593	13.5864	0.151604	[-0.798;1.751]
p.Met1071Arg	89.8321	3.17751	-0.858829	[-0.953;-0.714]
p.Met1071Ser	112.825	4.51136	-1.04783	[-1.171;-1.013]
p.Met1071Thr	119.433	7.51037	-1.13188	[-1.433;-1.012]
p.Met1071Val	116.222	7.82605	-1.08426	[-1.397;-0.999]
p.Met1071Trp	37.6713	17.8986	1.63718	[-0.267;3.999]
p.Met1071Ter	78.0283	18.424	-0.507332	[-1.034;1.071]
p.Met1071Tyr	104.319	4.34622	-1.01231	[-1.054;-0.942]
p.Thr1072Ala	94.8447	19.3725	-0.935637	[-1.386;0.352]
p.Thr1072Cys	91.2908	4.83746	-0.88529	[-0.999;-0.614]
p.Thr1072Asp	65.5826	4.11476	-0.0105166	[-0.330;0.284]
p.Thr1072Glu	84.4642	7.34523	-0.726372	[-0.980;-0.183]
p.Thr1072Phe	107.83	12.1312	-1.02016	[-1.411;-0.737]
p.Thr1072Gly	87.2119	4.67928	-0.801352	[-0.957;-0.517]
p.Thr1072His	72.4195	10.6477	-0.285839	[-0.908;0.618]
p.Thr1072Ile	114.517	12.2267	-1.0641	[-1.638;-0.860]
p.Thr1072Lys	9.75354	12.9975	3.98356	[2.110;4.010]
p.Thr1072Leu	99.6789	8.57536	-0.987554	[-1.097;-0.702]
p.Thr1072Met	106.376	14.4712	-1.01688	[-1.438;-0.442]
p.Thr1072Asn	100.948	30.0743	-0.997034	[-3.328;1.311]
p.Thr1072Pro	101.408	12.8069	-0.999968	[-1.287;-0.500]
p.Thr1072Gln	116.845	7.78509	-1.09247	[-1.373;-1.004]
p.Thr1072Arg	87.2935	7.52788	-0.803358	[-0.989;-0.227]
p.Thr1072Ser	83.6505	8.21706	-0.701777	[-0.988;-0.141]
p.Thr1072=	114.116	3.05722	-1.05987	[-1.142;-1.020]
p.Thr1072Val	107.574	4.5486	-1.01947	[-1.093;-0.980]
p.Thr1072Trp	132.918	20.413	-1.42695	[-3.424;-0.912]
p.Thr1072Ter	99.193	16.989	-0.983409	[-1.460;-0.077]
p.Thr1072Tyr	116.647	7.61201	-1.08981	[-1.375;-1.008]
p.Leu1073Ala	106.509	18.9367	-1.01716	[-1.978;-0.074]
p.Leu1073Cys	69.0237	8.88642	-0.148938	[-0.806;0.638]
p.Leu1073Asp	20.7198	3.99337	3.83747	[3.679;3.947]
p.Leu1073Glu	90.8411	13.4684	-0.877573	[-1.093;-0.017]
p.Leu1073Phe	127.955	9.51101	-1.30176	[-2.339;-1.026]
p.Leu1073Gly	108.205	6.09926	-1.02128	[-1.163;-0.960]
p.Leu1073His	101.572	16.1795	-1.00095	[-1.569;-0.204]
p.Leu1073Ile	117.908	9.67777	-1.10761	[-1.513;-1.003]
p.Leu1073Lys	105.338	18.1581	-1.01466	[-1.929;-0.094]
p.Leu1073=	108.17	4.25981	-1.02117	[-1.093;-0.994]
p.Leu1073Met	91.9619	17.0105	-0.896038	[-1.288;0.344]
p.Leu1073Asn	90.1527	8.42225	-0.864991	[-1.016;-0.418]
p.Leu1073Pro	60.3698	4.49363	0.204568	[-0.170;0.578]
p.Leu1073Gln	74.016	12.3337	-0.349852	[-0.982;0.576]
p.Leu1073Arg	101.241	10.5404	-0.998936	[-1.207;-0.636]
p.Leu1073Ser	80.2277	17.8056	-0.58844	[-1.073;0.874]
p.Leu1073Thr	118.892	2.97348	-1.12292	[-1.249;-1.049]
p.Leu1073Val	94.6653	2.07899	-0.933339	[-0.979;-0.871]
p.Leu1073Trp	137.524	18.8237	-1.60047	[-3.411;-0.972]
p.Leu1073Ter	69.0237	7.246	-0.148938	[-0.700;0.434]
p.Leu1073Tyr	112.522	12.1186	-1.04533	[-1.543;-0.872]
p.Val1074Ala	83.2014	4.49151	-0.68782	[-0.900;-0.379]
p.Val1074Cys	71.3215	11.4095	-0.241492	[-0.921;0.730]
p.Val1074Asp	69.3733	6.3065	-0.162939	[-0.599;0.332]
p.Val1074Glu	64.0067	14.4826	0.0539893	[-0.856;2.490]
p.Val1074Phe	0	16.9168	4.00446	[1.762;4.009]
p.Val1074Gly	109.785	1.82675	-1.02768	[-1.054;-1.017]
p.Val1074His	105.747	17.8839	-1.01555	[-1.643;-0.301]
p.Val1074Ile	106.044	2.17197	-1.01618	[-1.031;-1.003]
p.Val1074Lys	87.9614	18.308	-0.819228	[-1.216;0.584]
p.Val1074Leu	81.6529	19.9093	-0.637632	[-1.169;1.135]
p.Val1074Met	0	0	4.00446	[4.004;4.004]
p.Val1074Asn	53.9151	9.73163	0.460047	[-0.211;1.936]
p.Val1074Pro	40.3824	10.3917	1.2683	[0.211;3.890]
p.Val1074Gln	125.985	11.8915	-1.2601	[-2.757;-1.014]
p.Val1074Arg	85.0839	12.1003	-0.744438	[-1.025;0.161]
p.Val1074Ser	89.67	15.4916	-0.855641	[-1.188;0.180]
p.Val1074Thr	86.2642	13.5752	-0.777062	[-1.082;0.239]
p.Val1074=	106.552	29.3445	-1.01725	[-3.173;0.545]
p.Val1074Trp	125.8	8.23541	-1.25621	[-1.828;-1.027]
p.Val1074Ter	77.9383	8.78796	-0.503903	[-0.929;0.154]
p.Val1074Tyr	94.9487	14.8695	-0.936959	[-1.272;-0.097]
p.Pro1075Ala	138.047	9.08099	-1.62535	[-3.392;-1.176]
p.Pro1075Cys	92.2794	17.988	-0.900789	[-1.279;0.315]
p.Pro1075Asp	118.735	5.65033	-1.12039	[-1.338;-1.018]
p.Pro1075Glu	91.7182	7.84297	-0.892244	[-1.023;-0.396]
p.Pro1075Phe	115.809	9.46287	-1.07906	[-1.474;-0.944]
p.Pro1075Gly	88.8113	3.63828	-0.837994	[-0.944;-0.633]
p.Pro1075His	137.524	15.5144	-1.60047	[-3.418;-1.010]
p.Pro1075Ile	79.0403	8.98006	-0.545348	[-0.966;0.196]
p.Pro1075Lys	87.4852	8.39618	-0.808013	[-1.010;-0.238]
p.Pro1075Leu	93.3633	10.3554	-0.916038	[-1.075;-0.204]
p.Pro1075Met	72.9801	22.554	-0.308362	[-1.131;2.020]
p.Pro1075Asn	95.6192	26.4606	-0.945304	[-1.914;0.691]
p.Pro1075=	97.9331	5.47414	-0.971404	[-1.024;-0.787]
p.Pro1075Gln	99.4285	14.7948	-0.985453	[-1.266;-0.112]
p.Pro1075Arg	94.7922	6.31889	-0.934967	[-1.018;-0.671]
p.Pro1075Ser	134.788	4.33696	-1.4888	[-1.963;-1.273]
p.Pro1075Thr	91.4003	17.6413	-0.887108	[-1.291;0.427]
p.Pro1075Val	77.7646	18.0797	-0.497265	[-1.070;0.946]
p.Pro1075Trp	94.3515	10.4528	-0.929266	[-1.037;-0.310]
p.Pro1075Ter	69.0237	6.13498	-0.148938	[-0.619;0.307]
p.Pro1075Tyr	77.8308	11.4147	-0.499796	[-0.986;0.364]
p.Pro1076Ala	97.9569	6.87242	-0.971646	[-1.036;-0.768]
p.Pro1076Cys	112.436	4.63782	-1.04466	[-1.173;-1.011]
p.Pro1076Asp	108.91	14.111	-1.0238	[-1.687;-0.695]
p.Pro1076Glu	87.7819	21.4536	-0.815059	[-1.476;0.742]
p.Pro1076Phe	NA	NA	NA	[NA;NA]
p.Pro1076Gly	102.929	8.91604	-1.00771	[-1.167;-0.755]
p.Pro1076His	105.836	21.489	-1.01574	[-2.469;0.019]
p.Pro1076Ile	134.788	22.1342	-1.4888	[-3.408;-0.958]
p.Pro1076Lys	66.6337	19.3005	-0.0530436	[-1.013;3.636]
p.Pro1076Leu	104.948	9.83515	-1.01379	[-1.213;-0.771]
p.Pro1076Met	123.699	23.3909	-1.21284	[-3.369;-0.561]
p.Pro1076Asn	124.451	11.4025	-1.22818	[-2.384;-1.003]
p.Pro1076=	111.378	15.7957	-1.03697	[-1.994;-0.562]
p.Pro1076Gln	78.0283	8.3393	-0.507332	[-0.925;0.172]
p.Pro1076Arg	117.388	15.5722	-1.10003	[-2.640;-0.657]
p.Pro1076Ser	85.3088	39.2526	-0.750841	[-2.786;3.972]
p.Pro1076Thr	95.9434	2.99115	-0.949223	[-1.003;-0.865]
p.Pro1076Val	111.345	9.03862	-1.03674	[-1.307;-0.915]
p.Pro1076Trp	NA	NA	NA	[NA;NA]
p.Pro1076Ter	0	25.2423	4.00446	[0.000;4.009]
p.Pro1076Tyr	149.915	6.18377	-3.4462	[-3.451;-1.601]
p.Ala1077=	151.402	24.452	-3.40204	[-3.436;0.000]
p.Ala1077Cys	97.2685	4.30845	-0.964379	[-1.014;-0.843]
p.Ala1077Asp	82.778	7.85033	-0.674436	[-0.979;-0.141]
p.Ala1077Glu	112.413	7.93183	-1.04447	[-1.313;-0.966]
p.Ala1077Phe	93.3175	16.6542	-0.915412	[-1.246;0.169]
p.Ala1077Gly	97.0136	6.65374	-0.961574	[-1.039;-0.698]
p.Ala1077His	121.656	17.1945	-1.17243	[-3.299;-0.756]
p.Ala1077Ile	115.021	5.09337	-1.06971	[-1.274;-1.013]
p.Ala1077Lys	104.646	14.4068	-1.01309	[-1.370;-0.427]
p.Ala1077Leu	109.143	5.97801	-1.02475	[-1.152;-0.962]
p.Ala1077Met	97.6634	16.9285	-0.968608	[-1.325;-0.066]
p.Ala1077Asn	123.687	9.57885	-1.21258	[-2.133;-1.012]
p.Ala1077Pro	87.3953	9.7597	-0.80584	[-1.018;-0.188]
p.Ala1077Gln	128.595	9.57309	-1.31527	[-2.481;-1.022]
p.Ala1077Arg	92.5537	4.69267	-0.90474	[-1.006;-0.707]
p.Ala1077Ser	103.46	11.8546	-1.00973	[-1.295;-0.595]
p.Ala1077Thr	102.064	12.0039	-1.00367	[-1.251;-0.628]
p.Ala1077Val	108.931	1.88185	-1.02388	[-1.047;-1.014]
p.Ala1077Trp	101.84	18.6576	-1.00247	[-1.569;-0.092]
p.Ala1077Ter	33.6236	6.83442	2.65408	[0.797;3.843]
p.Ala1077Tyr	111.54	22.3829	-1.03806	[-3.312;0.042]
p.Tyr1078Ala	129.396	28.3287	-1.33308	[-3.372;-0.118]
p.Tyr1078Cys	130.874	3.9501	-1.36926	[-1.693;-1.204]
p.Tyr1078Asp	90.9183	9.20789	-0.878927	[-1.023;-0.271]
p.Tyr1078Glu	104.687	12.5825	-1.01319	[-1.315;-0.620]
p.Tyr1078Phe	116.908	8.10736	-1.09333	[-1.426;-1.003]
p.Tyr1078Gly	100.268	6.61219	-0.992206	[-1.061;-0.784]
p.Tyr1078His	87.5841	18.2625	-0.810383	[-1.172;0.349]
p.Tyr1078Ile	114.441	11.557	-1.06328	[-1.652;-0.936]
p.Tyr1078Lys	81.7051	13.7102	-0.639382	[-1.020;0.357]
p.Tyr1078Leu	96.5595	12.1012	-0.956445	[-1.141;-0.348]
p.Tyr1078Met	130.963	7.66995	-1.37159	[-2.334;-1.066]
p.Tyr1078Asn	115.75	31.9683	-1.07834	[-3.287;0.614]
p.Tyr1078Pro	60.4735	6.56846	0.20036	[-0.317;0.709]
p.Tyr1078Gln	131.673	11.6872	-1.3907	[-3.382;-1.028]
p.Tyr1078Arg	136.088	6.32437	-1.5384	[-2.721;-1.240]
p.Tyr1078Ser	117.042	18.126	-1.09518	[-3.054;-0.749]
p.Tyr1078Thr	119.808	9.44812	-1.13832	[-1.570;-0.999]
p.Tyr1078Val	113.11	6.21733	-1.05028	[-1.248;-0.999]
p.Tyr1078Trp	98.7747	15.3929	-0.97962	[-1.358;-0.250]
p.Tyr1078Ter	36.6516	16.0262	1.82806	[-0.264;3.996]
p.Tyr1078=	72.1416	15.2698	-0.274649	[-0.999;0.987]
p.Ser1079Ala	103.708	11.9538	-1.01056	[-1.271;-0.576]
p.Ser1079Cys	126.539	4.58756	-1.27179	[-1.511;-1.104]
p.Ser1079Asp	95.9434	23.3542	-0.949223	[-1.689;0.700]
p.Ser1079Glu	78.5409	5.05224	-0.526717	[-0.815;-0.158]
p.Ser1079Phe	102.731	12.5804	-1.00687	[-1.308;-0.448]
p.Ser1079Gly	105.032	7.89174	-1.01397	[-1.162;-0.855]
p.Ser1079His	102.53	18.7038	-1.00596	[-1.585;-0.109]
p.Ser1079Ile	110.016	21.0091	-1.02884	[-3.032;-0.249]
p.Ser1079Lys	45.3534	18.9048	0.860388	[-0.744;3.985]
p.Ser1079Leu	88.2072	18.693	-0.824818	[-1.208;0.606]
p.Ser1079Met	97.3706	10.1423	-0.965486	[-1.084;-0.555]
p.Ser1079Asn	128.885	17.8404	-1.32156	[-3.389;-0.938]
p.Ser1079Pro	77.1143	2.74156	-0.472198	[-0.660;-0.256]
p.Ser1079Gln	138.047	7.75616	-1.62535	[-3.423;-1.209]
p.Ser1079Arg	89.1735	5.42552	-0.845592	[-0.992;-0.591]
p.Ser1079=	107.091	9.78907	-1.01836	[-1.252;-0.802]
p.Ser1079Thr	105.702	6.70667	-1.01545	[-1.125;-0.905]
p.Ser1079Val	104.234	5.1414	-1.01209	[-1.063;-0.938]
p.Ser1079Trp	0	20.8272	4.00446	[0.000;4.010]
p.Ser1079Ter	5.85212	8.57204	4.00509	[3.741;4.010]
p.Ser1079Tyr	45.4901	14.768	0.85195	[-0.305;3.830]
p.Ala1080=	83.3924	20.3986	-0.693787	[-1.199;1.460]
p.Ala1080Cys	112.213	4.01061	-1.04293	[-1.145;-1.012]
p.Ala1080Asp	92.9293	15.0036	-0.91004	[-1.171;0.017]
p.Ala1080Glu	164.732	25.9308	-2.96686	[-3.404;0.000]
p.Ala1080Phe	87.6335	7.05411	-0.81156	[-0.996;-0.326]
p.Ala1080Gly	87.852	6.91913	-0.816696	[-1.008;-0.320]
p.Ala1080His	102.412	9.79277	-1.00541	[-1.195;-0.685]
p.Ala1080Ile	92.2376	13.8298	-0.900176	[-1.089;-0.032]
p.Ala1080Lys	84.3269	8.81031	-0.722286	[-1.007;-0.141]
p.Ala1080Leu	105.027	18.9243	-1.01396	[-2.068;-0.096]
p.Ala1080Met	102.683	12.3241	-1.00665	[-1.246;-0.629]
p.Ala1080Asn	95.2202	9.431	-0.940377	[-1.044;-0.480]
p.Ala1080Pro	120.033	9.44387	-1.14226	[-1.582;-0.998]
p.Ala1080Gln	134.344	17.136	-1.47315	[-3.395;-1.002]
p.Ala1080Arg	128.831	9.77498	-1.3204	[-2.716;-1.026]
p.Ala1080Ser	97.0517	2.0638	-0.961997	[-0.997;-0.909]
p.Ala1080Thr	91.2586	5.36265	-0.884751	[-1.004;-0.617]
p.Ala1080Val	91.6726	6.3493	-0.89152	[-1.008;-0.594]
p.Ala1080Trp	102.683	11.1224	-1.00665	[-1.200;-0.656]
p.Ala1080Ter	41.3864	7.69324	1.1659	[0.369;3.712]
p.Ala1080Tyr	97.9113	14.6473	-0.97118	[-1.269;-0.134]
p.Val1081Ala	110.528	5.3767	-1.03166	[-1.162;-0.989]
p.Val1081Cys	101.01	14.0887	-0.997448	[-1.339;-0.338]
p.Val1081Asp	80.8727	16.8916	-0.611047	[-1.057;0.626]
p.Val1081Glu	116.344	3.75331	-1.08582	[-1.206;-1.027]
p.Val1081Phe	96.3749	11.8869	-0.954312	[-1.119;-0.242]
p.Val1081Gly	104.982	6.2787	-1.01386	[-1.087;-0.917]
p.Val1081His	134.098	17.0662	-1.46475	[-3.416;-1.004]
p.Val1081Ile	113.095	10.276	-1.05015	[-1.369;-0.905]
p.Val1081Lys	90.921	20.733	-0.878972	[-1.336;0.551]
p.Val1081Leu	116.501	17.9101	-1.08787	[-3.257;-0.602]
p.Val1081Met	105.772	16.5628	-1.0156	[-1.799;-0.463]
p.Val1081Asn	149.228	7.89345	-3.3209	[-3.439;-1.499]
p.Val1081Pro	97.6497	19.6299	-0.968463	[-1.502;0.229]
p.Val1081Gln	118.87	10.7489	-1.12255	[-1.682;-0.966]
p.Val1081Arg	109.607	3.21262	-1.02682	[-1.074;-1.010]
p.Val1081Ser	104.437	2.9651	-1.0126	[-1.028;-0.983]
p.Val1081Thr	93.9759	6.75145	-0.924307	[-1.017;-0.633]
p.Val1081=	110.825	20.3301	-1.03343	[-3.156;-0.105]
p.Val1081Trp	92.4934	6.53415	-0.903878	[-1.014;-0.557]
p.Val1081Ter	30.891	6.34409	3.62738	[1.057;3.886]
p.Val1081Tyr	93.4959	18.3765	-0.917846	[-1.318;0.562]
p.Thr1082Ala	90.9054	6.37696	-0.878701	[-1.013;-0.535]
p.Thr1082Cys	17.1626	14.8211	3.89732	[0.804;4.010]
p.Thr1082Asp	95.9206	3.5983	-0.94895	[-1.010;-0.827]
p.Thr1082Glu	98.4356	4.41897	-0.976403	[-1.020;-0.866]
p.Thr1082Phe	92.4145	8.39823	-0.902747	[-1.022;-0.358]
p.Thr1082Gly	104.982	6.04291	-1.01386	[-1.087;-0.902]
p.Thr1082His	114.194	21.7889	-1.06067	[-3.240;-0.328]
p.Thr1082Ile	112.732	11.0486	-1.04705	[-1.470;-0.902]
p.Thr1082Lys	118.017	26.8618	-1.10924	[-3.289;0.008]
p.Thr1082Leu	93.1816	2.79106	-0.913542	[-0.977;-0.805]
p.Thr1082Met	103.139	11.7895	-1.00855	[-1.296;-0.652]
p.Thr1082Asn	100.539	5.73708	-0.994198	[-1.048;-0.863]
p.Thr1082Pro	121.544	6.78065	-1.17027	[-1.468;-1.024]
p.Thr1082Gln	101.62	15.6831	-1.00123	[-1.406;-0.158]
p.Thr1082Arg	100.742	2.57158	-0.995635	[-1.014;-0.947]
p.Thr1082Ser	106.8	3.57996	-1.01776	[-1.076;-0.992]
p.Thr1082=	112.204	4.32546	-1.04286	[-1.137;-1.011]
p.Thr1082Val	72.6732	2.87875	-0.296038	[-0.529;-0.061]
p.Thr1082Trp	95.3662	13.3499	-0.942194	[-1.211;-0.140]
p.Thr1082Ter	38.2101	8.26474	1.54948	[0.422;3.811]
p.Thr1082Tyr	113.77	20.9828	-1.0564	[-3.199;-0.306]
p.Thr1083Ala	112.861	7.93712	-1.04813	[-1.309;-0.977]
p.Thr1083Cys	122.101	5.97721	-1.18106	[-1.485;-1.034]
p.Thr1083Asp	88.9707	8.13931	-0.841365	[-1.014;-0.337]
p.Thr1083Glu	112.457	5.04629	-1.04482	[-1.211;-1.005]
p.Thr1083Phe	98.5775	7.41354	-0.977765	[-1.045;-0.698]
p.Thr1083Gly	90.3403	6.31044	-0.86851	[-1.006;-0.487]
p.Thr1083His	78.9611	11.0432	-0.54241	[-0.986;0.460]
p.Thr1083Ile	103.853	5.93433	-1.01101	[-1.065;-0.898]
p.Thr1083Lys	116.582	10.0774	-1.08894	[-1.497;-0.957]
p.Thr1083Leu	91.7192	5.96856	-0.89226	[-1.008;-0.618]
p.Thr1083Met	107.655	12.6223	-1.01968	[-1.416;-0.701]
p.Thr1083Asn	112.237	7.17237	-1.04311	[-1.289;-0.971]
p.Thr1083Pro	104.378	3.53771	-1.01246	[-1.038;-0.963]
p.Thr1083Gln	93.4569	6.35837	-0.917316	[-1.013;-0.600]
p.Thr1083Arg	114.445	7.32153	-1.06333	[-1.329;-0.986]
p.Thr1083Ser	101.795	3.75242	-1.00222	[-1.027;-0.937]
p.Thr1083=	107.132	2.8057	-1.01844	[-1.042;-1.004]
p.Thr1083Val	83.9436	7.16063	-0.710745	[-0.964;-0.187]
p.Thr1083Trp	87.7819	13.7921	-0.815059	[-1.065;0.137]
p.Thr1083Ter	34.0213	9.4105	2.50133	[0.571;3.928]
p.Thr1083Tyr	103.791	12.1591	-1.01082	[-1.305;-0.576]
p.Pro1084Ala	97.7932	3.38898	-0.969963	[-1.013;-0.896]
p.Pro1084Cys	118.504	4.77533	-1.11673	[-1.303;-1.022]
p.Pro1084Asp	97.6303	7.16893	-0.968259	[-1.038;-0.715]
p.Pro1084Glu	101.617	13.1612	-1.00121	[-1.241;-0.377]
p.Pro1084Phe	91.0828	12.6821	-0.88177	[-1.059;-0.103]
p.Pro1084Gly	102.387	5.63977	-1.00529	[-1.061;-0.882]
p.Pro1084His	84.703	3.17473	-0.733403	[-0.873;-0.485]
p.Pro1084Ile	108.338	3.10524	-1.02171	[-1.059;-1.004]
p.Pro1084Lys	141.546	26.3947	-1.834	[-3.417;-0.498]
p.Pro1084Leu	86.2492	6.53219	-0.776663	[-0.983;-0.378]
p.Pro1084Met	106.584	8.03788	-1.01732	[-1.169;-0.881]
p.Pro1084Asn	119.62	16.0894	-1.13507	[-3.210;-0.762]
p.Pro1084=	84.2434	23.5753	-0.719791	[-1.310;1.631]
p.Pro1084Gln	87.9381	7.65305	-0.818692	[-1.008;-0.270]
p.Pro1084Arg	107.479	10.1531	-1.01924	[-1.267;-0.820]
p.Pro1084Ser	97.2058	5.80925	-0.963693	[-1.023;-0.763]
p.Pro1084Thr	101.441	5.82812	-1.00017	[-1.045;-0.877]
p.Pro1084Val	118.442	7.17706	-1.11576	[-1.378;-1.013]
p.Pro1084Trp	105.337	17.3741	-1.01465	[-1.694;-0.225]
p.Pro1084Ter	113.008	13.4106	-1.04939	[-1.635;-0.826]
p.Pro1084Tyr	96.3823	9.23774	-0.954398	[-1.065;-0.533]
p.Gly1085Ala	103.873	7.35783	-1.01107	[-1.109;-0.873]
p.Gly1085Cys	93.634	32.7591	-0.919719	[-3.157;2.451]
p.Gly1085Asp	111.606	3.91453	-1.03851	[-1.134;-1.011]
p.Gly1085Glu	64.4857	7.39724	0.0342247	[-0.576;0.604]
p.Gly1085Phe	155.176	20.5284	-3.28438	[-3.428;-0.157]
p.Gly1085=	104.672	4.64566	-1.01315	[-1.054;-0.947]
p.Gly1085His	111.358	18.9931	-1.03683	[-3.051;-0.504]
p.Gly1085Ile	83.5596	15.0372	-0.698973	[-1.054;0.384]
p.Gly1085Lys	106.687	7.4878	-1.01753	[-1.190;-0.892]
p.Gly1085Leu	74.4748	10.6192	-0.368185	[-0.942;0.374]
p.Gly1085Met	95.097	21.3619	-0.938833	[-1.373;0.379]
p.Gly1085Asn	161.745	10.1405	-3.06132	[-3.422;-1.834]
p.Gly1085Pro	134.788	29.6833	-1.4888	[-3.395;0.000]
p.Gly1085Gln	58.5212	NA	0.277026	[NA;NA]
p.Gly1085Arg	93.3551	3.06914	-0.915926	[-0.988;-0.802]
p.Gly1085Ser	104.072	8.21113	-1.01165	[-1.139;-0.800]
p.Gly1085Thr	68.8634	7.34675	-0.142521	[-0.665;0.408]
p.Gly1085Val	108.759	2.12765	-1.02321	[-1.051;-1.012]
p.Gly1085Trp	122.894	23.5284	-1.19667	[-3.362;-0.534]
p.Gly1085Ter	83.9434	14.5768	-0.710739	[-1.058;0.401]
p.Gly1085Tyr	79.0029	47.9164	-0.543963	[-3.178;3.997]
p.Pro1086Ala	120.631	5.831	-1.15305	[-1.385;-1.025]
p.Pro1086Cys	161.745	24.1304	-3.06132	[-3.407;0.000]
p.Pro1086Asp	88.4761	5.86134	-0.830772	[-0.993;-0.465]
p.Pro1086Glu	116.647	4.80426	-1.08981	[-1.240;-1.018]
p.Pro1086Phe	137.524	15.5144	-1.60047	[-3.411;-1.019]
p.Pro1086Gly	88.2304	5.32659	-0.825339	[-0.976;-0.494]
p.Pro1086His	94.7299	13.4468	-0.934169	[-1.173;-0.074]
p.Pro1086Ile	69.5011	22.8798	-0.168062	[-1.047;3.703]
p.Pro1086Lys	96.5595	13.394	-0.956445	[-1.175;-0.232]
p.Pro1086Leu	95.6828	9.25336	-0.94608	[-1.041;-0.446]
p.Pro1086Met	97.5354	22.5999	-0.967254	[-1.449;0.439]
p.Pro1086Asn	69.0237	16.7202	-0.148938	[-0.976;3.611]
p.Pro1086=	97.7069	12.0599	-0.969063	[-1.142;-0.482]
p.Pro1086Gln	93.4515	7.2205	-0.917242	[-1.017;-0.584]
p.Pro1086Arg	102.228	14.3125	-1.00451	[-1.418;-0.364]
p.Pro1086Ser	120.385	18.1274	-1.14857	[-3.223;-0.773]
p.Pro1086Thr	92.2873	7.31305	-0.900905	[-1.017;-0.487]
p.Pro1086Val	101.017	6.2165	-0.997495	[-1.051;-0.840]
p.Pro1086Trp	96.9239	12.0082	-0.960574	[-1.169;-0.266]
p.Pro1086Ter	38.6978	13.0387	1.477	[0.142;3.972]
p.Pro1086Tyr	105.337	7.53369	-1.01465	[-1.143;-0.886]
p.Gly1087Ala	103.536	6.82531	-1.00999	[-1.077;-0.843]
p.Gly1087Cys	66.8814	10.966	-0.0630295	[-0.811;1.002]
p.Gly1087Asp	107.83	5.38386	-1.02016	[-1.105;-0.972]
p.Gly1087Glu	82.2944	21.6853	-0.658845	[-1.255;1.345]
p.Gly1087Phe	154.659	16.4363	-3.30049	[-3.433;-1.110]
p.Gly1087=	93.634	9.22428	-0.919719	[-1.032;-0.468]
p.Gly1087His	137.157	5.52353	-1.58379	[-2.796;-1.284]
p.Gly1087Ile	69.0237	11.9108	-0.148938	[-0.920;0.806]
p.Gly1087Lys	73.3128	23.5107	-0.321704	[-1.133;3.632]
p.Gly1087Leu	107.733	8.27694	-1.01989	[-1.191;-0.886]
p.Gly1087Met	82.2944	28.31	-0.658845	[-1.615;3.656]
p.Gly1087Asn	58.5212	26.5837	0.277026	[-1.029;3.953]
p.Gly1087Pro	121.21	18.8466	-1.16389	[-3.280;-0.717]
p.Gly1087Gln	142.693	21.8545	-1.92584	[-3.436;-0.930]
p.Gly1087Arg	97.7004	3.59204	-0.968996	[-1.014;-0.872]
p.Gly1087Ser	88.083	8.98681	-0.822012	[-1.017;-0.190]
p.Gly1087Thr	78.4099	13.907	-0.52179	[-1.012;0.583]
p.Gly1087Val	116.647	18.5645	-1.08981	[-3.220;-0.511]
p.Gly1087Trp	98.5599	12.8558	-0.977597	[-1.181;-0.179]
p.Gly1087Ter	0	17.6677	4.00446	[0.863;4.010]
p.Gly1087Tyr	108.698	19.6257	-1.02299	[-3.089;-0.435]
p.Pro1088Ala	96.5057	6.0137	-0.955826	[-1.021;-0.716]
p.Pro1088Cys	89.5445	12.5871	-0.853142	[-1.050;-0.034]
p.Pro1088Asp	87.781	6.94061	-0.815039	[-1.004;-0.392]
p.Pro1088Glu	112.216	8.97714	-1.04295	[-1.397;-0.932]
p.Pro1088Phe	96.1574	7.17602	-0.951764	[-1.027;-0.655]
p.Pro1088Gly	86.8791	7.34348	-0.793028	[-1.001;-0.279]
p.Pro1088His	116.259	17.5736	-1.08473	[-2.873;-0.712]
p.Pro1088Ile	69.0237	10.8815	-0.148938	[-0.880;0.723]
p.Pro1088Lys	56.1887	16.9666	0.367943	[-0.869;3.745]
p.Pro1088Leu	96.6332	4.27744	-0.957289	[-1.014;-0.838]
p.Pro1088Met	116.793	7.94659	-1.09177	[-1.382;-0.990]
p.Pro1088Asn	103.156	17.4395	-1.00862	[-1.588;-0.271]
p.Pro1088=	91.0512	5.78857	-0.881229	[-1.001;-0.521]
p.Pro1088Gln	111.615	4.45022	-1.03858	[-1.149;-1.008]
p.Pro1088Arg	92.0316	4.96946	-0.8971	[-1.000;-0.675]
p.Pro1088Ser	97.501	16.4113	-0.966887	[-1.305;-0.052]
p.Pro1088Thr	82.8887	4.67961	-0.677956	[-0.903;-0.319]
p.Pro1088Val	105.661	3.23289	-1.01536	[-1.040;-0.980]
p.Pro1088Trp	87.3098	19.2572	-0.803755	[-1.395;0.544]
p.Pro1088Ter	73.5272	11.19	-0.330289	[-0.933;0.651]
p.Pro1088Tyr	51.8397	16.0914	0.543893	[-0.724;3.839]
p.Thr1089Ala	72.5793	5.3846	-0.292261	[-0.687;0.129]
p.Thr1089Cys	109.861	16.1774	-1.02805	[-1.769;-0.439]
p.Thr1089Asp	112.436	4.63782	-1.04466	[-1.169;-1.011]
p.Thr1089Glu	105.002	8.61949	-1.01391	[-1.168;-0.789]
p.Thr1089Phe	75.279	25.152	-0.400173	[-1.190;3.772]
p.Thr1089Gly	101.094	5.91089	-0.997997	[-1.045;-0.836]
p.Thr1089His	116.845	11.1	-1.09247	[-1.773;-0.943]
p.Thr1089Ile	118.504	19.4796	-1.11673	[-3.344;-0.604]
p.Thr1089Lys	60.7121	5.48716	0.190631	[-0.259;0.629]
p.Thr1089Leu	76.3752	8.70957	-0.443373	[-0.906;0.169]
p.Thr1089Met	78.167	8.56776	-0.512601	[-0.941;0.177]
p.Thr1089Asn	120.985	30.3763	-1.15962	[-3.365;0.000]
p.Thr1089Pro	137.524	15.5144	-1.60047	[-3.423;-1.010]
p.Thr1089Gln	112.436	21.3334	-1.04466	[-3.253;-0.078]
p.Thr1089Arg	134.766	7.0025	-1.48802	[-2.778;-1.174]
p.Thr1089Ser	126.352	14.2032	-1.26783	[-3.316;-0.973]
p.Thr1089=	72.5955	15.8671	-0.292913	[-1.007;1.103]
p.Thr1089Val	100.176	6.28227	-0.991507	[-1.053;-0.814]
p.Thr1089Trp	101.382	10.3539	-0.99981	[-1.155;-0.587]
p.Thr1089Ter	75.7221	22.2924	-0.417682	[-1.243;2.288]
p.Thr1089Tyr	102.04	14.8437	-1.00355	[-1.363;-0.314]
p.Ser1090Ala	122.637	12.6853	-1.19158	[-2.700;-0.956]
p.Ser1090Cys	97.0472	9.87982	-0.961947	[-1.090;-0.551]
p.Ser1090Asp	125.175	25.1412	-1.24315	[-3.355;-0.392]
p.Ser1090Glu	105.166	4.98532	-1.01427	[-1.079;-0.940]
p.Ser1090Phe	90.4686	3.26227	-0.870877	[-0.949;-0.721]
p.Ser1090Gly	90.3965	16.6573	-0.869551	[-1.181;0.243]
p.Ser1090His	98.0979	8.90725	-0.973073	[-1.098;-0.660]
p.Ser1090Ile	104.303	13.0193	-1.01227	[-1.341;-0.528]
p.Ser1090Lys	70.2248	17.8927	-0.197137	[-1.021;1.695]
p.Ser1090Leu	86.6143	9.2448	-0.786244	[-1.014;-0.151]
p.Ser1090Met	99.4077	17.5504	-0.985275	[-1.475;-0.142]
p.Ser1090Asn	116.457	9.96177	-1.0873	[-1.463;-0.967]
p.Ser1090Pro	103.966	10.8329	-1.01135	[-1.278;-0.636]
p.Ser1090Gln	103.728	15.4911	-1.01062	[-1.486;-0.340]
p.Ser1090Arg	101.978	5.49126	-1.00322	[-1.040;-0.889]
p.Ser1090=	107.257	30.9828	-1.01872	[-3.302;0.535]
p.Ser1090Thr	112.35	5.72157	-1.04398	[-1.189;-0.980]
p.Ser1090Val	69.8885	16.8132	-0.183618	[-1.004;1.205]
p.Ser1090Trp	124.357	12.5459	-1.22625	[-2.500;-1.004]
p.Ser1090Ter	70.6107	12.937	-0.2127	[-0.919;0.797]
p.Ser1090Tyr	123.359	9.69888	-1.20597	[-1.967;-1.016]
p.Thr1091Ala	91.5605	15.7713	-0.889722	[-1.210;0.056]
p.Thr1091Cys	99.7412	14.5357	-0.988066	[-1.294;-0.264]
p.Thr1091Asp	109.599	8.26893	-1.02678	[-1.234;-0.905]
p.Thr1091Glu	100.157	6.97059	-0.991357	[-1.061;-0.808]
p.Thr1091Phe	85.1884	15.2406	-0.747424	[-1.050;0.391]
p.Thr1091Gly	74.0533	5.08869	-0.351345	[-0.692;0.053]
p.Thr1091His	125.915	8.93379	-1.25863	[-1.898;-1.025]
p.Thr1091Ile	117.683	15.1816	-1.10428	[-2.688;-0.879]
p.Thr1091Lys	133.23	8.3164	-1.43658	[-3.365;-1.096]
p.Thr1091Leu	82.7071	5.52113	-0.672173	[-0.901;-0.289]
p.Thr1091Met	130.743	20.7584	-1.36587	[-3.382;-0.717]
p.Thr1091Asn	113.823	6.52186	-1.05692	[-1.297;-0.995]
p.Thr1091Pro	164.589	6.62824	-2.97082	[-3.362;-2.641]
p.Thr1091Gln	53.5264	19.7904	0.475885	[-0.923;3.919]
p.Thr1091Arg	87.7796	4.34745	-0.815006	[-0.962;-0.534]
p.Thr1091Ser	98.1515	2.53767	-0.97361	[-1.007;-0.913]
p.Thr1091=	114.166	5.20938	-1.06038	[-1.236;-1.008]
p.Thr1091Val	92.7333	8.44736	-0.907288	[-1.020;-0.502]
p.Thr1091Trp	70.2255	5.57803	-0.197164	[-0.619;0.249]
p.Thr1091Ter	69.3521	10.022	-0.16209	[-0.833;0.611]
p.Thr1091Tyr	133.329	10.6348	-1.43971	[-3.373;-1.037]
p.Ser1092Ala	92.7589	6.29344	-0.907648	[-1.013;-0.630]
p.Ser1092Cys	115.04	8.36545	-1.06992	[-1.401;-0.978]
p.Ser1092Asp	79.6189	11.8064	-0.566572	[-0.999;0.524]
p.Ser1092Glu	118.504	7.07549	-1.11673	[-1.394;-1.018]
p.Ser1092Phe	100.8	22.7022	-0.996032	[-2.473;0.468]
p.Ser1092Gly	109.862	5.93129	-1.02806	[-1.139;-0.959]
p.Ser1092His	87.7819	15.5021	-0.815059	[-1.098;0.187]
p.Ser1092Ile	107.83	18.0621	-1.02016	[-1.973;-0.366]
p.Ser1092Lys	75.4784	16.7877	-0.40806	[-1.008;0.981]
p.Ser1092Leu	78.0185	7.35863	-0.506958	[-0.899;0.093]
p.Ser1092Met	108.682	19.6536	-1.02293	[-2.658;-0.224]
p.Ser1092Asn	92.4206	25.2319	-0.902834	[-1.692;1.212]
p.Ser1092Pro	81.7918	17.3488	-0.642276	[-1.074;0.638]
p.Ser1092Gln	112.239	14.7174	-1.04312	[-1.828;-0.648]
p.Ser1092Arg	87.453	6.65845	-0.807236	[-1.001;-0.376]
p.Ser1092=	40.315	11.424	1.27567	[0.142;3.869]
p.Ser1092Thr	105.337	7.23081	-1.01465	[-1.130;-0.896]
p.Ser1092Val	110.609	9.352	-1.03214	[-1.297;-0.902]
p.Ser1092Trp	151.621	10.6224	-3.39536	[-3.434;-1.443]
p.Ser1092Ter	88.7848	11.7856	-0.83743	[-1.033;0.032]
p.Ser1092Tyr	91.2915	4.48412	-0.885302	[-0.987;-0.638]
p.Pro1093Ala	106.281	5.28956	-1.01668	[-1.082;-0.937]
p.Pro1093Cys	71.7462	8.74042	-0.258687	[-0.819;0.404]
p.Pro1093Asp	86.2796	2.86161	-0.777471	[-0.891;-0.610]
p.Pro1093Glu	77.7646	9.51239	-0.497265	[-0.944;0.201]
p.Pro1093Phe	90.9125	4.50221	-0.878825	[-0.987;-0.649]
p.Pro1093Gly	99.1499	3.89804	-0.983027	[-1.019;-0.898]
p.Pro1093His	89.5655	24.7025	-0.853562	[-1.946;1.142]
p.Pro1093Ile	73.2322	11.8227	-0.318475	[-0.951;0.637]
p.Pro1093Lys	138.047	11.1997	-1.62535	[-3.432;-1.059]
p.Pro1093Leu	96.62	3.1291	-0.957138	[-1.006;-0.878]
p.Pro1093Met	83.08	8.23078	-0.684004	[-0.966;-0.072]
p.Pro1093Asn	131.228	12.627	-1.3786	[-3.404;-1.017]
p.Pro1093=	81.4012	9.74947	-0.629154	[-0.990;0.123]
p.Pro1093Gln	96.4993	2.95711	-0.955752	[-1.003;-0.882]
p.Pro1093Arg	95.2907	8.88119	-0.941256	[-1.040;-0.463]
p.Pro1093Ser	100.987	7.238	-0.997292	[-1.071;-0.797]
p.Pro1093Thr	103.536	9.02066	-1.00999	[-1.144;-0.761]
p.Pro1093Val	103.536	8.45148	-1.00999	[-1.139;-0.811]
p.Pro1093Trp	55.4862	6.52276	0.396153	[-0.142;1.142]
p.Pro1093Ter	97.809	9.97285	-0.970127	[-1.101;-0.513]
p.Pro1093Tyr	108.778	19.0854	-1.02328	[-2.383;-0.228]
p.Leu1095Ala	95.0966	6.71622	-0.938828	[-1.019;-0.603]
p.Leu1095Cys	5.3781	13.9757	4.00651	[2.921;4.010]
p.Leu1095Asp	109.726	14.2705	-1.02739	[-1.643;-0.631]
p.Leu1095Glu	90.0202	18.6579	-0.862468	[-1.273;0.359]
p.Leu1095Phe	NA	NA	NA	[NA;NA]
p.Leu1095Gly	92.0316	2.43997	-0.8971	[-0.959;-0.805]
p.Leu1095His	161.745	16.0014	-3.06132	[-3.418;-0.374]
p.Leu1095Ile	74.4168	23.1517	-0.36587	[-1.130;3.632]
p.Leu1095Lys	102.564	14.1772	-1.00612	[-1.358;-0.497]
p.Leu1095=	89.1632	22.4845	-0.845378	[-1.539;0.572]
p.Leu1095Met	123.4	6.75875	-1.20679	[-1.512;-1.021]
p.Leu1095Asn	NA	NA	NA	[NA;NA]
p.Leu1095Pro	NA	NA	NA	[NA;NA]
p.Leu1095Gln	107.83	28.7481	-1.02016	[-3.321;0.413]
p.Leu1095Arg	121.333	7.52675	-1.16622	[-1.573;-1.018]
p.Leu1095Ser	86.8984	12.2416	-0.793518	[-1.051;0.132]
p.Leu1095Thr	87.7819	19.4868	-0.815059	[-1.256;0.586]
p.Leu1095Val	81.3779	4.33669	-0.628364	[-0.859;-0.312]
p.Leu1095Trp	171.172	6.92094	-2.82036	[-3.172;-2.350]
p.Leu1095Ter	81.9781	22.0689	-0.648458	[-1.251;1.467]
p.Leu1095Tyr	126.431	19.4878	-1.26949	[-3.380;-0.828]
p.Pro1096Ala	94.8045	5.13786	-0.935124	[-1.013;-0.750]
p.Pro1096Cys	69.697	11.2527	-0.175924	[-0.893;0.740]
p.Pro1096Asp	107.736	6.15452	-1.0199	[-1.147;-0.938]
p.Pro1096Glu	112.861	5.67441	-1.04813	[-1.194;-1.001]
p.Pro1096Phe	60.9545	11.3243	0.180699	[-0.729;1.670]
p.Pro1096Gly	102.881	2.93529	-1.00751	[-1.023;-0.963]
p.Pro1096His	119.082	6.94906	-1.12602	[-1.419;-1.013]
p.Pro1096Ile	64.1762	8.03005	0.0469838	[-0.589;0.695]
p.Pro1096Lys	93.8986	11.5812	-0.923277	[-1.076;-0.274]
p.Pro1096Leu	88.7779	7.73644	-0.837283	[-1.013;-0.387]
p.Pro1096Met	73.5395	12.2299	-0.330781	[-0.983;0.744]
p.Pro1096Asn	94.6461	17.1586	-0.933091	[-1.248;0.218]
p.Pro1096=	89.4873	5.85124	-0.851993	[-0.989;-0.495]
p.Pro1096Gln	70.2248	23.298	-0.197137	[-1.075;3.674]
p.Pro1096Arg	103.142	6.24331	-1.00856	[-1.060;-0.887]
p.Pro1096Ser	111.101	5.11001	-1.03515	[-1.156;-1.001]
p.Pro1096Thr	92.4518	3.72952	-0.903282	[-0.987;-0.756]
p.Pro1096Val	92.0316	5.78555	-0.8971	[-1.009;-0.612]
p.Pro1096Trp	0	4.91036	4.00446	[3.910;4.010]
p.Pro1096Ter	69.4068	15.2383	-0.164282	[-0.989;1.287]
p.Pro1096Tyr	112.239	11.2059	-1.04312	[-1.362;-0.867]
p.Val1097Ala	69.7623	7.14154	-0.178546	[-0.709;0.357]
p.Val1097Cys	72.8833	11.0227	-0.304476	[-0.933;0.563]
p.Val1097Asp	66.1047	5.71466	-0.0316666	[-0.448;0.396]
p.Val1097Glu	102.994	19.4896	-1.00798	[-2.066;-0.106]
p.Val1097Phe	90.0631	9.98294	-0.863288	[-1.024;-0.191]
p.Val1097Gly	79.5483	15.3767	-0.564005	[-1.026;0.618]
p.Val1097His	NA	NA	NA	[NA;NA]
p.Val1097Ile	84.3273	21.7663	-0.722299	[-1.212;1.522]
p.Val1097Lys	0	0	4.00446	[4.004;4.004]
p.Val1097Leu	94.6988	13.632	-0.933769	[-1.139;-0.095]
p.Val1097Met	109.726	4.41882	-1.02739	[-1.111;-1.004]
p.Val1097Asn	117.042	NA	-1.09518	[NA;NA]
p.Val1097Pro	NA	NA	NA	[NA;NA]
p.Val1097Gln	NA	NA	NA	[NA;NA]
p.Val1097Arg	70.5551	18.1207	-0.210457	[-1.017;1.344]
p.Val1097Ser	74.0204	3.92671	-0.35003	[-0.617;-0.047]
p.Val1097Thr	168.655	6.95674	-2.87452	[-3.282;-2.462]
p.Val1097=	117.344	8.44673	-1.0994	[-1.449;-0.990]
p.Val1097Trp	103.536	7.39884	-1.00999	[-1.102;-0.831]
p.Val1097Ter	64.2698	16.631	0.0431196	[-0.945;3.638]
p.Val1097Tyr	121.122	10.6064	-1.1622	[-1.797;-1.009]
p.Ser1098Ala	125.216	7.89871	-1.244	[-1.777;-1.029]
p.Ser1098Cys	95.5705	6.67352	-0.94471	[-1.018;-0.692]
p.Ser1098Asp	95.9576	9.29307	-0.949392	[-1.048;-0.462]
p.Ser1098Glu	125.623	16.9271	-1.2525	[-3.311;-0.938]
p.Ser1098Phe	94.3515	19.3985	-0.929266	[-1.418;0.412]
p.Ser1098Gly	113.861	4.34613	-1.0573	[-1.190;-1.015]
p.Ser1098His	101.354	5.64939	-0.999642	[-1.040;-0.868]
p.Ser1098Ile	79.6669	11.4876	-0.568315	[-1.005;0.352]
p.Ser1098Lys	104.605	7.91771	-1.013	[-1.126;-0.846]
p.Ser1098Leu	103.536	6.22803	-1.00999	[-1.085;-0.898]
p.Ser1098Met	118.884	12.512	-1.12279	[-2.036;-0.966]
p.Ser1098Asn	117.042	13.3171	-1.09518	[-2.035;-0.904]
p.Ser1098Pro	NA	NA	NA	[NA;NA]
p.Ser1098Gln	109.481	20.1044	-1.02623	[-2.341;-0.015]
p.Ser1098Arg	97.8079	14.6369	-0.970115	[-1.305;-0.139]
p.Ser1098=	102.433	10.0701	-1.00551	[-1.181;-0.699]
p.Ser1098Thr	86.0839	16.2601	-0.772241	[-1.112;0.378]
p.Ser1098Val	92.0316	4.90907	-0.8971	[-0.997;-0.644]
p.Ser1098Trp	126.534	15.3154	-1.27168	[-3.328;-0.953]
p.Ser1098Ter	80.1337	6.62045	-0.585096	[-0.913;-0.111]
p.Ser1098Tyr	126.19	18.7943	-1.26441	[-3.379;-0.869]
p.Pro1099Ala	98.714	4.28708	-0.979053	[-1.024;-0.878]
p.Pro1099Cys	90.7344	5.4282	-0.875681	[-1.001;-0.580]
p.Pro1099Asp	115.04	6.48835	-1.06992	[-1.306;-0.998]
p.Pro1099Glu	86.1373	7.00689	-0.773676	[-0.988;-0.329]
p.Pro1099Phe	103.799	4.09717	-1.01084	[-1.041;-0.954]
p.Pro1099Gly	100.415	1.89957	-0.993296	[-1.012;-0.959]
p.Pro1099His	98.1474	6.23867	-0.973569	[-1.026;-0.769]
p.Pro1099Ile	81.539	2.97281	-0.633809	[-0.799;-0.419]
p.Pro1099Lys	89.6613	8.44369	-0.85547	[-1.018;-0.288]
p.Pro1099Leu	90.1852	1.58479	-0.865606	[-0.919;-0.796]
p.Pro1099Met	92.0316	5.4598	-0.8971	[-1.001;-0.607]
p.Pro1099Asn	90.8411	13.0509	-0.877573	[-1.067;-0.002]
p.Pro1099=	90.6541	15.7916	-0.874246	[-1.138;0.250]
p.Pro1099Gln	101.655	3.95917	-1.00143	[-1.027;-0.917]
p.Pro1099Arg	99.5722	3.04454	-0.986668	[-1.015;-0.925]
p.Pro1099Ser	100.881	4.84798	-0.996584	[-1.029;-0.879]
p.Pro1099Thr	97.4863	3.37538	-0.96673	[-1.011;-0.880]
p.Pro1099Val	107.483	4.69979	-1.01924	[-1.092;-0.988]
p.Pro1099Trp	58.9901	11.5954	0.259064	[-0.607;1.688]
p.Pro1099Ter	51.1196	7.6107	0.573727	[-0.018;1.770]
p.Pro1099Tyr	114.57	8.05535	-1.06467	[-1.358;-0.969]
p.Leu1100Ala	113.066	7.0564	-1.04989	[-1.278;-0.965]
p.Leu1100Cys	87.0549	7.37679	-0.797454	[-0.991;-0.228]
p.Leu1100Asp	115.871	17.0223	-1.07983	[-3.072;-0.585]
p.Leu1100Glu	108.234	8.56297	-1.02137	[-1.239;-0.897]
p.Leu1100Phe	103.536	7.32605	-1.00999	[-1.106;-0.825]
p.Leu1100Gly	104.09	3.83347	-1.0117	[-1.036;-0.957]
p.Leu1100His	94.2623	7.61751	-0.928097	[-1.019;-0.546]
p.Leu1100Ile	101.892	4.76802	-1.00276	[-1.042;-0.913]
p.Leu1100Lys	76.5144	11.7885	-0.448822	[-0.991;0.439]
p.Leu1100=	106.621	3.72312	-1.01739	[-1.055;-0.977]
p.Leu1100Met	144.724	13.7981	-2.13711	[-3.440;-1.098]
p.Leu1100Asn	146.303	15.2932	-2.37219	[-3.432;-1.067]
p.Leu1100Pro	146.303	14.2066	-2.37219	[-3.431;-1.112]
p.Leu1100Gln	83.6634	7.19054	-0.702175	[-0.986;-0.192]
p.Leu1100Arg	101.593	2.63234	-1.00107	[-1.018;-0.956]
p.Leu1100Ser	97.4524	3.4643	-0.966367	[-1.011;-0.871]
p.Leu1100Thr	81.6529	9.28907	-0.637632	[-0.991;0.071]
p.Leu1100Val	106.253	3.97826	-1.01663	[-1.059;-0.972]
p.Leu1100Trp	90.973	5.88549	-0.879879	[-1.005;-0.585]
p.Leu1100Ter	69.8847	6.80551	-0.183466	[-0.700;0.306]
p.Leu1100Tyr	120.429	13.0456	-1.14937	[-2.123;-0.931]
p.Pro1101Ala	99.1499	5.0719	-0.983027	[-1.022;-0.832]
p.Pro1101Cys	94.3161	3.31475	-0.928802	[-0.998;-0.822]
p.Pro1101Asp	51.8431	9.63897	0.543757	[-0.263;2.327]
p.Pro1101Glu	102.609	6.77265	-1.00632	[-1.088;-0.848]
p.Pro1101Phe	52.8609	6.59568	0.502861	[-0.062;1.137]
p.Pro1101Gly	97.2058	1.50504	-0.963693	[-0.993;-0.931]
p.Pro1101His	82.8285	7.0943	-0.676043	[-0.954;-0.088]
p.Pro1101Ile	56.3136	5.97392	0.362965	[-0.093;1.034]
p.Pro1101Lys	108.923	7.20096	-1.02385	[-1.200;-0.948]
p.Pro1101Leu	72.9436	4.54798	-0.306897	[-0.655;0.047]
p.Pro1101Met	94.3287	6.6365	-0.928967	[-1.020;-0.634]
p.Pro1101Asn	103.536	2.98237	-1.00999	[-1.025;-0.971]
p.Pro1101=	111.502	5.64907	-1.0378	[-1.183;-1.000]
p.Pro1101Gln	102.066	3.65151	-1.00369	[-1.027;-0.939]
p.Pro1101Arg	105.016	4.09544	-1.01394	[-1.046;-0.953]
p.Pro1101Ser	93.8247	1.21337	-0.922287	[-0.952;-0.887]
p.Pro1101Thr	105.083	1.99667	-1.01409	[-1.025;-0.996]
p.Pro1101Val	90.137	1.89241	-0.864695	[-0.920;-0.777]
p.Pro1101Trp	73.2981	7.61707	-0.321113	[-0.790;0.236]
p.Pro1101Ter	63.0075	4.20474	0.0955171	[-0.225;0.416]
p.Pro1101Tyr	69.0237	6.89771	-0.148938	[-0.654;0.352]
p.Thr1102Ala	85.7595	5.85244	-0.763416	[-0.970;-0.348]
p.Thr1102Cys	110.438	6.60223	-1.03114	[-1.224;-0.958]
p.Thr1102Asp	69.7674	8.4382	-0.178753	[-0.811;0.503]
p.Thr1102Glu	100.309	7.59046	-0.992509	[-1.075;-0.756]
p.Thr1102Phe	88.084	2.7361	-0.822034	[-0.918;-0.683]
p.Thr1102Gly	98.9395	1.72191	-0.981137	[-1.004;-0.949]
p.Thr1102His	124.934	8.42951	-1.23815	[-1.833;-1.020]
p.Thr1102Ile	80.8921	8.34005	-0.611718	[-0.958;0.043]
p.Thr1102Lys	122.054	10.8107	-1.18014	[-1.850;-0.997]
p.Thr1102Leu	105.892	5.55366	-1.01586	[-1.092;-0.947]
p.Thr1102Met	101.807	13.4966	-1.00229	[-1.299;-0.420]
p.Thr1102Asn	109.252	3.94838	-1.02521	[-1.090;-1.002]
p.Thr1102Pro	90.0586	4.04007	-0.863203	[-0.968;-0.682]
p.Thr1102Gln	111.702	11.3425	-1.03919	[-1.450;-0.802]
p.Thr1102Arg	103.075	4.18025	-1.0083	[-1.034;-0.945]
p.Thr1102Ser	113.059	6.44708	-1.04983	[-1.245;-1.003]
p.Thr1102=	110.653	9.45089	-1.0324	[-1.321;-0.908]
p.Thr1102Val	92.7662	3.46784	-0.907751	[-0.990;-0.767]
p.Thr1102Trp	64.2486	10.2061	0.0439918	[-0.702;0.878]
p.Thr1102Ter	69.9593	4.9677	-0.186461	[-0.585;0.170]
p.Thr1102Tyr	69.4905	3.51816	-0.167636	[-0.472;0.101]
p.Leu1103Ala	94.9296	1.63436	-0.936717	[-0.971;-0.895]
p.Leu1103Cys	94.7105	3.99407	-0.933919	[-1.006;-0.802]
p.Leu1103Asp	107.657	2.65474	-1.01969	[-1.046;-1.003]
p.Leu1103Glu	83.9991	1.65335	-0.712428	[-0.795;-0.602]
p.Leu1103Phe	100.682	4.16146	-0.995216	[-1.025;-0.915]
p.Leu1103Gly	101.421	1.57831	-1.00005	[-1.013;-0.976]
p.Leu1103His	87.1698	4.36772	-0.800311	[-0.955;-0.531]
p.Leu1103Ile	103.188	5.09626	-1.00874	[-1.042;-0.919]
p.Leu1103Lys	91.6512	3.44588	-0.891178	[-0.968;-0.741]
p.Leu1103=	86.2796	6.39517	-0.777471	[-0.983;-0.357]
p.Leu1103Met	82.8285	7.54102	-0.676043	[-0.973;-0.096]
p.Leu1103Asn	97.1084	5.71889	-0.962624	[-1.022;-0.753]
p.Leu1103Pro	0	0	4.00446	[4.004;4.004]
p.Leu1103Gln	92.0316	4.12328	-0.8971	[-0.994;-0.692]
p.Leu1103Arg	96.3651	1.70209	-0.954198	[-0.984;-0.910]
p.Leu1103Ser	97.0175	1.53666	-0.961617	[-0.993;-0.925]
p.Leu1103Thr	116.203	4.38481	-1.08401	[-1.235;-1.020]
p.Leu1103Val	98.1576	2.49647	-0.973671	[-1.008;-0.914]
p.Leu1103Trp	112.051	7.16739	-1.04171	[-1.246;-0.977]
p.Leu1103Ter	50.9841	3.29364	0.579456	[0.317;0.919]
p.Leu1103Tyr	96.0298	4.8761	-0.950253	[-1.015;-0.783]
p.Thr1104Ala	92.3463	8.65776	-0.901763	[-1.022;-0.441]
p.Thr1104Cys	110.698	15.6999	-1.03266	[-1.860;-0.627]
p.Thr1104Asp	94.5046	23.7794	-0.931261	[-1.722;0.707]
p.Thr1104Glu	112.489	11.549	-1.04508	[-1.528;-0.869]
p.Thr1104Phe	106.191	10.1912	-1.0165	[-1.260;-0.793]
p.Thr1104Gly	103.686	3.17973	-1.01049	[-1.031;-0.967]
p.Thr1104His	82.3027	9.38775	-0.659116	[-0.999;0.067]
p.Thr1104Ile	103.061	10.4438	-1.00824	[-1.201;-0.663]
p.Thr1104Lys	117.504	13.6369	-1.10169	[-1.911;-0.916]
p.Thr1104Leu	87.781	8.73623	-0.815039	[-1.016;-0.183]
p.Thr1104Met	113.281	11.2595	-1.05181	[-1.498;-0.911]
p.Thr1104Asn	102.843	6.49881	-1.00735	[-1.092;-0.884]
p.Thr1104Pro	112.436	4.63782	-1.04466	[-1.167;-1.011]
p.Thr1104Gln	101.875	13.7505	-1.00267	[-1.342;-0.361]
p.Thr1104Arg	105.724	7.67684	-1.0155	[-1.155;-0.885]
p.Thr1104Ser	68.3906	23.2642	-0.123609	[-1.049;3.806]
p.Thr1104=	102.242	2.46258	-1.00458	[-1.018;-0.970]
p.Thr1104Val	69.0237	4.66726	-0.148938	[-0.500;0.269]
p.Thr1104Trp	70.2248	5.25405	-0.197137	[-0.590;0.245]
p.Thr1104Ter	77.7646	7.26343	-0.497265	[-0.900;0.040]
p.Thr1104Tyr	71.3632	12.3701	-0.243183	[-0.952;0.795]
p.Leu1105Ala	107.338	8.22428	-1.0189	[-1.220;-0.895]
p.Leu1105Cys	73.1515	10.6659	-0.31524	[-0.896;0.513]
p.Leu1105Asp	86.9266	4.51519	-0.79423	[-0.936;-0.507]
p.Leu1105Glu	120.568	7.08289	-1.15189	[-1.489;-1.018]
p.Leu1105Phe	114.117	22.1849	-1.05988	[-3.297;-0.356]
p.Leu1105Gly	105.435	10.4893	-1.01487	[-1.259;-0.801]
p.Leu1105His	NA	NA	NA	[NA;NA]
p.Leu1105Ile	99.0655	15.5343	-0.982275	[-1.305;-0.102]
p.Leu1105Lys	116.845	9.90184	-1.09247	[-1.542;-0.976]
p.Leu1105=	100.886	12.8026	-0.996617	[-1.273;-0.432]
p.Leu1105Met	107.756	20.7564	-1.01995	[-3.097;-0.148]
p.Leu1105Asn	58.3235	18.0381	0.284627	[-0.898;3.766]
p.Leu1105Pro	NA	NA	NA	[NA;NA]
p.Leu1105Gln	103.596	4.69254	-1.01019	[-1.049;-0.928]
p.Leu1105Arg	79.1405	17.0849	-0.54905	[-1.038;0.789]
p.Leu1105Ser	111.089	4.70027	-1.03507	[-1.137;-1.002]
p.Leu1105Thr	115.094	5.25449	-1.07054	[-1.248;-1.013]
p.Leu1105Val	115.04	3.92048	-1.06992	[-1.193;-1.018]
p.Leu1105Trp	119.984	8.11065	-1.14141	[-1.542;-1.016]
p.Leu1105Ter	83.8823	10.1101	-0.708877	[-0.999;0.050]
p.Leu1105Tyr	128.722	23.5414	-1.31801	[-3.392;-0.631]
p.Asp1106Ala	93.7975	9.63108	-0.921922	[-1.042;-0.387]
p.Asp1106Cys	67.5212	11.94	-0.0887331	[-0.858;0.831]
p.Asp1106=	71.0562	14.8837	-0.230735	[-1.003;1.180]
p.Asp1106Glu	111.305	16.6682	-1.03648	[-2.123;-0.557]
p.Asp1106Phe	0	11.0483	4.00446	[3.644;4.010]
p.Asp1106Gly	88.8125	5.29506	-0.838021	[-0.978;-0.528]
p.Asp1106His	70.7117	6.83316	-0.216784	[-0.683;0.317]
p.Asp1106Ile	0	7.61652	4.00446	[3.800;4.010]
p.Asp1106Lys	165.818	14.9386	-2.93855	[-3.416;0.000]
p.Asp1106Leu	64.3485	10.9571	0.039872	[-0.714;1.148]
p.Asp1106Met	112.436	4.63782	-1.04466	[-1.165;-1.013]
p.Asp1106Asn	121.153	4.35951	-1.16279	[-1.314;-1.041]
p.Asp1106Pro	83.4116	8.3705	-0.694386	[-0.989;-0.090]
p.Asp1106Gln	116.647	28.6169	-1.08981	[-3.273;0.206]
p.Asp1106Arg	103.536	5.15191	-1.00999	[-1.051;-0.919]
p.Asp1106Ser	69.4763	14.2074	-0.167067	[-0.962;1.177]
p.Asp1106Thr	109.059	13.0687	-1.02439	[-1.384;-0.698]
p.Asp1106Val	53.5992	11.6989	0.472922	[-0.376;3.609]
p.Asp1106Trp	58.5212	58.9243	0.277026	[-3.095;4.006]
p.Asp1106Ter	118.504	9.24628	-1.11673	[-1.541;-0.989]
p.Asp1106Tyr	62.3715	17.9979	0.122019	[-0.957;3.759]
p.Ser1107Ala	97.6736	20.1606	-0.968714	[-1.427;0.289]
p.Ser1107Cys	94.499	11.9575	-0.931188	[-1.096;-0.210]
p.Ser1107Asp	104.2	16.0254	-1.012	[-1.448;-0.409]
p.Ser1107Glu	124.051	8.19975	-1.21999	[-1.748;-1.026]
p.Ser1107Phe	59.4421	10.5812	0.241573	[-0.596;1.817]
p.Ser1107Gly	103.536	4.0282	-1.00999	[-1.037;-0.950]
p.Ser1107His	58.5212	25.1195	0.277026	[-1.007;3.978]
p.Ser1107Ile	96.9878	6.262	-0.961287	[-1.024;-0.750]
p.Ser1107Lys	118.117	12.3635	-1.11075	[-1.860;-0.939]
p.Ser1107Leu	75.2321	1.78797	-0.398315	[-0.532;-0.260]
p.Ser1107Met	87.4932	12.7365	-0.808205	[-1.034;0.146]
p.Ser1107Asn	115.954	16.2857	-1.08086	[-2.513;-0.722]
p.Ser1107Pro	83.5322	11.8407	-0.698128	[-1.024;0.143]
p.Ser1107Gln	101.751	8.26768	-1.00198	[-1.091;-0.743]
p.Ser1107Arg	96.4529	2.0725	-0.955217	[-0.995;-0.904]
p.Ser1107=	101.752	7.87103	-1.00199	[-1.099;-0.761]
p.Ser1107Thr	87.7819	16.9888	-0.815059	[-1.181;0.320]
p.Ser1107Val	68.0389	9.17053	-0.109515	[-0.761;0.684]
p.Ser1107Trp	59.4421	15.4358	0.241573	[-0.833;3.210]
p.Ser1107Ter	107.133	18.3808	-1.01845	[-1.820;-0.167]
p.Ser1107Tyr	77.8965	11.0126	-0.502306	[-0.990;0.361]
p.Leu1108Ala	108.525	5.22695	-1.02236	[-1.107;-0.982]
p.Leu1108Cys	171.172	NA	-2.82036	[NA;NA]
p.Leu1108Asp	121.122	12.4339	-1.1622	[-2.453;-0.960]
p.Leu1108Glu	138.047	5.31996	-1.62535	[-2.630;-1.305]
p.Leu1108Phe	NA	NA	NA	[NA;NA]
p.Leu1108Gly	105.711	3.84613	-1.01547	[-1.055;-0.975]
p.Leu1108His	129.477	1.89853	-1.33493	[-1.430;-1.261]
p.Leu1108Ile	82.652	11.2251	-0.67041	[-1.015;0.105]
p.Leu1108Lys	116.647	15.7098	-1.08981	[-2.400;-0.806]
p.Leu1108=	76.6299	3.35243	-0.45334	[-0.697;-0.208]
p.Leu1108Met	96.3714	24.6173	-0.954271	[-2.508;0.702]
p.Leu1108Asn	61.1657	10.7532	0.17201	[-0.687;1.166]
p.Leu1108Pro	101.233	12.11	-0.998888	[-1.237;-0.339]
p.Leu1108Gln	109.726	16.9537	-1.02739	[-2.024;-0.441]
p.Leu1108Arg	99.4856	6.20148	-0.985939	[-1.034;-0.827]
p.Leu1108Ser	94.3685	4.96726	-0.929489	[-1.012;-0.695]
p.Leu1108Thr	96.4561	2.20639	-0.955254	[-0.994;-0.902]
p.Leu1108Val	91.5769	8.35786	-0.889986	[-1.022;-0.421]
p.Leu1108Trp	0	54.2865	4.00446	[-1.000;4.009]
p.Leu1108Ter	96.2392	1.90863	-0.952727	[-0.989;-0.904]
p.Leu1108Tyr	69.0237	18.7583	-0.148938	[-1.018;3.618]
p.Ser1109Ala	104.304	9.63254	-1.01227	[-1.184;-0.710]
p.Ser1109Cys	89.6374	8.10704	-0.854995	[-1.015;-0.344]
p.Ser1109Asp	107.542	11.7693	-1.01939	[-1.308;-0.749]
p.Ser1109Glu	98.1582	9.51659	-0.973677	[-1.059;-0.554]
p.Ser1109Phe	99.8635	6.65366	-0.989056	[-1.053;-0.762]
p.Ser1109Gly	94.6215	2.05051	-0.932774	[-0.979;-0.881]
p.Ser1109His	133.23	4.63301	-1.43658	[-1.874;-1.242]
p.Ser1109Ile	115.148	10.0296	-1.07117	[-1.496;-0.936]
p.Ser1109Lys	125.802	16.9686	-1.25625	[-3.354;-0.929]
p.Ser1109Leu	105.828	9.71386	-1.01572	[-1.197;-0.788]
p.Ser1109Met	105.499	12.8001	-1.01501	[-1.310;-0.615]
p.Ser1109Asn	108.264	31.6295	-1.02147	[-3.287;0.992]
p.Ser1109Pro	88.5734	8.20906	-0.832888	[-1.012;-0.277]
p.Ser1109Gln	106.456	11.3849	-1.01705	[-1.293;-0.711]
p.Ser1109Arg	119.207	9.98394	-1.12808	[-1.697;-0.976]
p.Ser1109=	107.83	18.8076	-1.02016	[-2.007;-0.288]
p.Ser1109Thr	116.647	6.44507	-1.08981	[-1.325;-1.000]
p.Ser1109Val	109.598	6.17799	-1.02677	[-1.155;-0.959]
p.Ser1109Trp	98.7598	16.3279	-0.979481	[-1.306;-0.133]
p.Ser1109Ter	37.9338	8.94215	1.5934	[0.414;3.826]
p.Ser1109Tyr	95.0214	13.6711	-0.93788	[-1.130;-0.160]
p.Gln1110Ala	99.5618	8.39073	-0.986581	[-1.064;-0.647]
p.Gln1110Cys	109.726	4.41882	-1.02739	[-1.112;-0.995]
p.Gln1110Asp	87.7819	9.92932	-0.815059	[-1.015;-0.102]
p.Gln1110Glu	141.221	9.90108	-1.81057	[-3.426;-1.156]
p.Gln1110Phe	95.8201	13.0195	-0.947742	[-1.198;-0.217]
p.Gln1110Gly	103.793	8.54663	-1.01083	[-1.176;-0.812]
p.Gln1110His	54.0713	20.3195	0.453677	[-0.893;3.930]
p.Gln1110Ile	80.9279	26.7516	-0.612955	[-1.498;3.717]
p.Gln1110Lys	42.5611	9.87747	1.06113	[0.146;3.791]
p.Gln1110Leu	98.0481	6.36859	-0.972572	[-1.033;-0.774]
p.Gln1110Met	117.78	6.76887	-1.10571	[-1.371;-1.012]
p.Gln1110Asn	58.5212	10.7737	0.277026	[-0.568;1.406]
p.Gln1110Pro	118.498	14.0473	-1.11663	[-1.986;-0.833]
p.Gln1110=	103.536	4.83596	-1.00999	[-1.042;-0.932]
p.Gln1110Arg	97.6202	3.79567	-0.968152	[-1.014;-0.862]
p.Gln1110Ser	87.7819	20.8648	-0.815059	[-1.255;0.579]
p.Gln1110Thr	101.193	12.6593	-0.998631	[-1.293;-0.442]
p.Gln1110Val	73.4943	23.1562	-0.328971	[-1.145;3.652]
p.Gln1110Trp	58.5212	NA	0.277026	[NA;NA]
p.Gln1110Ter	87.781	25.3394	-0.815039	[-1.611;1.053]
p.Gln1110Tyr	117.042	48.5555	-1.09518	[-3.341;3.731]
p.Val1111Ala	75.2416	6.87198	-0.398691	[-0.846;0.168]
p.Val1111Cys	146.708	18.6341	-2.44909	[-3.418;-1.042]
p.Val1111Asp	124.912	3.55693	-1.23769	[-1.408;-1.107]
p.Val1111Glu	108.842	8.99488	-1.02353	[-1.280;-0.888]
p.Val1111Phe	175.267	4.22754	-2.72283	[-2.908;-2.323]
p.Val1111Gly	99.4294	6.23286	-0.985461	[-1.038;-0.789]
p.Val1111His	84.179	11.15	-0.717857	[-1.016;0.130]
p.Val1111Ile	99.3102	3.78972	-0.984434	[-1.017;-0.899]
p.Val1111Lys	81.976	11.9794	-0.648388	[-1.015;0.208]
p.Val1111Leu	105.931	10.6042	-1.01594	[-1.242;-0.779]
p.Val1111Met	150.287	13.6679	-3.43531	[-3.438;-1.192]
p.Val1111Asn	137.689	8.54823	-1.60815	[-3.371;-1.158]
p.Val1111Pro	105.698	8.45967	-1.01544	[-1.185;-0.856]
p.Val1111Gln	109.47	11.6957	-1.02618	[-1.422;-0.830]
p.Val1111Arg	106.72	6.59096	-1.0176	[-1.147;-0.932]
p.Val1111Ser	82.3281	5.82242	-0.659945	[-0.906;-0.277]
p.Val1111Thr	112.535	17.515	-1.04544	[-2.328;-0.504]
p.Val1111=	119.435	17.2492	-1.1319	[-3.273;-0.780]
p.Val1111Trp	121.422	4.40992	-1.16793	[-1.369;-1.045]
p.Val1111Ter	87.6331	20.4379	-0.81155	[-1.302;0.795]
p.Val1111Tyr	57.0572	22.2869	0.333612	[-0.990;3.942]
p.Ser1112Ala	106.754	8.97264	-1.01767	[-1.209;-0.811]
p.Ser1112Cys	87.8516	11.4558	-0.816687	[-1.045;0.084]
p.Ser1112Asp	128.737	8.5343	-1.31833	[-1.957;-1.057]
p.Ser1112Glu	109.305	8.16524	-1.02544	[-1.214;-0.927]
p.Ser1112Phe	31.0352	8.14763	3.62455	[0.737;3.920]
p.Ser1112Gly	105.583	5.77684	-1.01519	[-1.093;-0.940]
p.Ser1112His	102.771	17.9464	-1.00704	[-1.590;-0.171]
p.Ser1112Ile	86.2035	6.4539	-0.775446	[-0.966;-0.287]
p.Ser1112Lys	86.9136	6.67638	-0.793902	[-0.989;-0.346]
p.Ser1112Leu	75.7152	11.5612	-0.417409	[-0.977;0.449]
p.Ser1112Met	84.8048	9.41633	-0.736377	[-1.008;-0.099]
p.Ser1112Asn	112.387	27.5167	-1.04427	[-3.307;0.462]
p.Ser1112Pro	93.386	9.67523	-0.916348	[-1.052;-0.469]
p.Ser1112Gln	106.975	18.594	-1.01812	[-2.256;-0.257]
p.Ser1112Arg	83.9818	16.1756	-0.711903	[-1.049;0.520]
p.Ser1112=	98.7947	7.24052	-0.979806	[-1.055;-0.738]
p.Ser1112Thr	86.5112	7.24331	-0.783566	[-1.000;-0.302]
p.Ser1112Val	89.1046	9.64251	-0.844164	[-1.019;-0.222]
p.Ser1112Trp	58.215	10.8612	0.288801	[-0.553;2.175]
p.Ser1112Ter	120.57	7.36604	-1.15193	[-1.451;-1.016]
p.Ser1112Tyr	66.5267	6.47882	-0.0487286	[-0.506;0.457]
p.Gln1113Ala	91.0297	13.6819	-0.880858	[-1.096;0.006]
p.Gln1113Cys	111.19	14.0498	-1.03572	[-1.655;-0.693]
p.Gln1113Asp	131.672	22.5526	-1.39067	[-3.371;-0.823]
p.Gln1113Glu	56.2182	33.5363	0.366765	[-1.118;4.006]
p.Gln1113Phe	38.1942	34.231	1.55194	[-1.007;4.009]
p.Gln1113Gly	113.878	4.44768	-1.05747	[-1.193;-1.016]
p.Gln1113His	18.8286	1.00782	3.87067	[3.837;3.905]
p.Gln1113Ile	36.9445	11.7661	1.76967	[0.343;3.943]
p.Gln1113Lys	107.649	21.8513	-1.01967	[-2.986;0.039]
p.Gln1113Leu	88.5432	10.8172	-0.832232	[-1.026;-0.066]
p.Gln1113Met	119.217	29.4133	-1.12825	[-3.377;0.178]
p.Gln1113Asn	65.204	6.72883	0.0048435	[-0.481;0.543]
p.Gln1113Pro	110.319	15.5719	-1.03047	[-1.761;-0.589]
p.Gln1113=	92.9457	17.9201	-0.91027	[-1.330;0.361]
p.Gln1113Arg	109.794	7.5484	-1.02772	[-1.218;-0.946]
p.Gln1113Ser	113.5	3.82287	-1.05382	[-1.156;-1.013]
p.Gln1113Thr	108.256	10.7729	-1.02145	[-1.333;-0.754]
p.Gln1113Val	72.9043	4.40164	-0.305321	[-0.636;0.050]
p.Gln1113Trp	10.2133	5.45727	3.97989	[3.861;4.010]
p.Gln1113Ter	72.3967	18.9275	-0.284922	[-1.027;1.663]
p.Gln1113Tyr	74.7441	14.4332	-0.378923	[-1.012;0.648]
p.Phe1114Ala	81.894	5.16978	-0.645673	[-0.898;-0.288]
p.Phe1114Cys	87.0498	25.0435	-0.797327	[-1.589;2.276]
p.Phe1114Asp	94.3944	9.72335	-0.929826	[-1.048;-0.349]
p.Phe1114Glu	85.5306	6.26313	-0.757074	[-0.963;-0.307]
p.Phe1114=	115.381	11.4258	-1.07389	[-1.578;-0.930]
p.Phe1114Gly	98.1607	2.11731	-0.973702	[-1.005;-0.926]
p.Phe1114His	127.352	13.8543	-1.289	[-3.333;-0.984]
p.Phe1114Ile	125.802	10.9642	-1.25625	[-3.081;-1.016]
p.Phe1114Lys	107.746	6.09093	-1.01992	[-1.131;-0.948]
p.Phe1114Leu	97.1103	4.35871	-0.962644	[-1.015;-0.843]
p.Phe1114Met	80.7122	17.5995	-0.605472	[-1.045;0.869]
p.Phe1114Asn	106.584	2.50713	-1.01732	[-1.038;-1.003]
p.Phe1114Pro	77.5942	17.941	-0.490728	[-1.076;0.839]
p.Phe1114Gln	133.23	5.39117	-1.43658	[-1.980;-1.188]
p.Phe1114Arg	87.9304	4.3323	-0.818515	[-0.949;-0.544]
p.Phe1114Ser	42.8254	14.5257	1.03947	[-0.230;3.946]
p.Phe1114Thr	80.8163	3.00115	-0.609092	[-0.781;-0.398]
p.Phe1114Val	121.762	3.17274	-1.17448	[-1.297;-1.073]
p.Phe1114Trp	107.83	7.77355	-1.02016	[-1.198;-0.920]
p.Phe1114Ter	93.105	13.63	-0.912484	[-1.155;-0.021]
p.Phe1114Tyr	118.117	23.8828	-1.11075	[-3.281;-0.158]
p.Met1115Ala	85.925	3.01253	-0.767942	[-0.898;-0.558]
p.Met1115Cys	124.18	15.3132	-1.22262	[-3.231;-0.915]
p.Met1115Asp	147.686	5.7836	-2.67992	[-3.448;-1.575]
p.Met1115Glu	111.741	9.42498	-1.03946	[-1.320;-0.926]
p.Met1115Phe	101.528	17.1744	-1.00069	[-1.510;-0.106]
p.Met1115Gly	63.934	15.6104	0.0570009	[-0.903;2.401]
p.Met1115His	114.872	44.702	-1.06802	[-3.383;3.760]
p.Met1115Ile	98.7639	8.23057	-0.97952	[-1.079;-0.713]
p.Met1115Lys	74.6445	14.1747	-0.374956	[-1.010;0.764]
p.Met1115Leu	86.2487	7.77248	-0.77665	[-1.001;-0.247]
p.Met1115=	137.524	15.5144	-1.60047	[-3.432;-1.027]
p.Met1115Asn	82.4437	16.8654	-0.6637	[-1.087;0.723]
p.Met1115Pro	131.361	19.908	-1.38218	[-3.408;-0.924]
p.Met1115Gln	108.086	11.3685	-1.02091	[-1.371;-0.783]
p.Met1115Arg	115.381	12.5059	-1.07389	[-1.775;-0.933]
p.Met1115Ser	100.572	5.98435	-0.994434	[-1.054;-0.845]
p.Met1115Thr	108.653	29.6048	-1.02282	[-3.221;0.552]
p.Met1115Val	82.1098	7.49288	-0.652803	[-0.961;-0.059]
p.Met1115Trp	158.006	35.8044	-3.19239	[-3.386;0.000]
p.Met1115Ter	77.2959	3.60141	-0.479231	[-0.720;-0.196]
p.Met1115Tyr	116.647	7.50897	-1.08981	[-1.384;-1.007]
p.Ala1116=	NA	NA	NA	[NA;NA]
p.Ala1116Cys	132.918	17.0832	-1.42695	[-3.405;-0.946]
p.Ala1116Asp	107.32	13.4635	-1.01886	[-1.456;-0.620]
p.Ala1116Glu	103.729	18.1624	-1.01063	[-2.076;-0.009]
p.Ala1116Phe	58.5212	0.720011	0.277026	[0.221;0.331]
p.Ala1116Gly	112.873	6.21266	-1.04823	[-1.256;-0.998]
p.Ala1116His	125.685	4.78227	-1.2538	[-1.550;-1.087]
p.Ala1116Ile	104.879	10.2881	-1.01363	[-1.295;-0.743]
p.Ala1116Lys	59.9434	23.8492	0.221735	[-1.014;3.911]
p.Ala1116Leu	87.7819	33.3398	-0.815059	[-2.363;3.834]
p.Ala1116Met	96.8034	27.9046	-0.959221	[-3.186;0.947]
p.Ala1116Asn	109.849	12.5979	-1.02799	[-1.457;-0.802]
p.Ala1116Pro	83.5466	21.1454	-0.698573	[-1.238;1.031]
p.Ala1116Gln	91.7177	1.79679	-0.892236	[-0.937;-0.824]
p.Ala1116Arg	105.377	14.8527	-1.01474	[-1.393;-0.422]
p.Ala1116Ser	102.594	9.86743	-1.00625	[-1.153;-0.720]
p.Ala1116Thr	115.549	19.8728	-1.07589	[-2.970;-0.469]
p.Ala1116Val	116.755	11.2334	-1.09125	[-1.636;-0.961]
p.Ala1116Trp	NA	NA	NA	[NA;NA]
p.Ala1116Ter	8.98586	23.5112	3.98917	[0.000;4.009]
p.Ala1116Tyr	158.006	19.3024	-3.19239	[-3.430;-0.782]
p.Cys1117Ala	79.0781	10.0744	-0.546748	[-0.981;0.220]
p.Cys1117=	100.429	12.9879	-0.993398	[-1.242;-0.407]
p.Cys1117Asp	112.436	21.6348	-1.04466	[-3.233;-0.186]
p.Cys1117Glu	64.1308	11.8822	0.0488557	[-0.823;1.435]
p.Cys1117Phe	NA	NA	NA	[NA;NA]
p.Cys1117Gly	97.3736	2.62294	-0.965519	[-1.005;-0.902]
p.Cys1117His	94.0747	10.4723	-0.92562	[-1.050;-0.336]
p.Cys1117Ile	69.2283	13.8408	-0.157127	[-0.952;1.253]
p.Cys1117Lys	87.8181	21.8838	-0.815907	[-1.356;0.964]
p.Cys1117Leu	63.0397	28.1312	0.0941738	[-1.050;3.978]
p.Cys1117Met	107.83	5.83549	-1.02016	[-1.144;-0.957]
p.Cys1117Asn	82.8781	7.26478	-0.677619	[-0.957;-0.156]
p.Cys1117Pro	90.1658	10.2494	-0.865239	[-1.034;-0.222]
p.Cys1117Gln	89.9686	12.9083	-0.861476	[-1.083;-0.141]
p.Cys1117Arg	127.515	9.15227	-1.29245	[-2.368;-1.025]
p.Cys1117Ser	103.104	9.97906	-1.00841	[-1.180;-0.695]
p.Cys1117Thr	95.6118	14.2198	-0.945214	[-1.145;-0.068]
p.Cys1117Val	101.128	8.96567	-0.998219	[-1.107;-0.729]
p.Cys1117Trp	0	0	4.00446	[4.004;4.004]
p.Cys1117Ter	0.427482	13.482	4.00589	[3.218;4.010]
p.Cys1117Tyr	124.357	19.9764	-1.22625	[-3.407;-0.766]
p.Glu1118Ala	86.6838	6.25602	-0.788039	[-0.989;-0.376]
p.Glu1118Cys	112.436	26.263	-1.04466	[-3.405;0.134]
p.Glu1118Asp	122.894	8.69852	-1.19667	[-1.659;-1.012]
p.Glu1118=	NA	NA	NA	[NA;NA]
p.Glu1118Phe	71.9546	16.5147	-0.267107	[-1.014;1.047]
p.Glu1118Gly	114.719	7.65449	-1.06631	[-1.306;-0.989]
p.Glu1118His	122.894	23.5284	-1.19667	[-3.363;-0.320]
p.Glu1118Ile	88.2936	10.1147	-0.82675	[-1.019;-0.072]
p.Glu1118Lys	54.8629	20.9437	0.421418	[-0.926;3.946]
p.Glu1118Leu	99.1073	13.4109	-0.982649	[-1.216;-0.287]
p.Glu1118Met	72.9043	9.9757	-0.305321	[-0.902;0.454]
p.Glu1118Asn	73.8654	33.1666	-0.343826	[-1.671;3.986]
p.Glu1118Pro	100.875	11.2012	-0.996545	[-1.171;-0.567]
p.Glu1118Gln	81.0674	20.3155	-0.617762	[-1.162;1.275]
p.Glu1118Arg	99.7468	7.36748	-0.988112	[-1.060;-0.750]
p.Glu1118Ser	107.103	12.6731	-1.01838	[-1.346;-0.658]
p.Glu1118Thr	77.301	15.3053	-0.479428	[-1.015;0.670]
p.Glu1118Val	110.288	19.1131	-1.0303	[-2.641;-0.333]
p.Glu1118Trp	105.337	17.3741	-1.01465	[-1.767;-0.271]
p.Glu1118Ter	33.3709	11.5883	2.76634	[0.364;3.973]
p.Glu1118Tyr	73.0404	6.86204	-0.310784	[-0.744;0.282]
p.Glu1119Ala	106.686	5.8382	-1.01753	[-1.112;-0.950]
p.Glu1119Cys	123.462	7.29921	-1.20804	[-1.619;-1.033]
p.Glu1119Asp	119.082	11.2096	-1.12602	[-1.625;-0.951]
p.Glu1119=	157.057	55.9618	-3.22433	[-3.370;0.403]
p.Glu1119Phe	NA	NA	NA	[NA;NA]
p.Glu1119Gly	109.378	6.77583	-1.02576	[-1.181;-0.953]
p.Glu1119His	108.621	17.0083	-1.0227	[-1.660;-0.443]
p.Glu1119Ile	127.651	14.5688	-1.29534	[-3.386;-0.984]
p.Glu1119Lys	68.1794	24.7844	-0.11515	[-1.084;3.830]
p.Glu1119Leu	89.7454	10.6722	-0.85713	[-1.042;-0.218]
p.Glu1119Met	104.291	15.9289	-1.01224	[-1.495;-0.314]
p.Glu1119Asn	NA	NA	NA	[NA;NA]
p.Glu1119Pro	121.422	17.0276	-1.16793	[-3.250;-0.837]
p.Glu1119Gln	87.7601	6.20484	-0.814549	[-0.981;-0.391]
p.Glu1119Arg	112.746	6.33215	-1.04716	[-1.254;-0.997]
p.Glu1119Ser	107.672	12.8953	-1.01973	[-1.406;-0.683]
p.Glu1119Thr	121.122	16.1573	-1.1622	[-3.308;-0.892]
p.Glu1119Val	114.166	6.90046	-1.06038	[-1.277;-0.994]
p.Glu1119Trp	53.9151	32.7359	0.460047	[-1.118;3.998]
p.Glu1119Ter	26.2163	16.9813	3.72619	[0.343;4.009]
p.Glu1119Tyr	80.8727	49.1039	-0.611047	[-3.186;3.991]
p.Leu1120Ala	73.4023	14.9916	-0.325288	[-1.015;0.925]
p.Leu1120Cys	105.337	36.9154	-1.01465	[-3.320;1.775]
p.Leu1120Asp	117.042	12.634	-1.09518	[-1.686;-0.936]
p.Leu1120Glu	119.733	11.4565	-1.13701	[-1.957;-0.985]
p.Leu1120Phe	117.379	15.8434	-1.0999	[-2.847;-0.821]
p.Leu1120Gly	88.4215	11.0563	-0.829577	[-1.029;-0.117]
p.Leu1120His	104.481	14.8951	-1.01271	[-1.508;-0.441]
p.Leu1120Ile	117.828	28.4551	-1.10642	[-3.357;0.321]
p.Leu1120Lys	81.3387	14.3959	-0.627033	[-1.023;0.464]
p.Leu1120=	164.589	5.715	-2.97082	[-3.343;-2.699]
p.Leu1120Met	58.5212	NA	0.277026	[NA;NA]
p.Leu1120Asn	39.0142	27.6969	1.43321	[-0.879;4.008]
p.Leu1120Pro	61.4475	8.7706	0.160374	[-0.522;0.792]
p.Leu1120Gln	82.4437	16.8654	-0.6637	[-1.090;0.535]
p.Leu1120Arg	69.0237	7.249	-0.148938	[-0.718;0.435]
p.Leu1120Ser	89.1014	8.33891	-0.844098	[-1.014;-0.344]
p.Leu1120Thr	80.2695	4.99316	-0.589922	[-0.862;-0.212]
p.Leu1120Val	99.6875	4.42515	-0.987626	[-1.021;-0.888]
p.Leu1120Trp	NA	NA	NA	[NA;NA]
p.Leu1120Ter	40.3584	12.5172	1.27091	[0.054;3.880]
p.Leu1120Tyr	161.745	16.4513	-3.06132	[-3.435;-0.183]
p.Pro1121Ala	117.982	6.40139	-1.10872	[-1.328;-1.016]
p.Pro1121Cys	114.114	23.031	-1.05985	[-3.340;-0.233]
p.Pro1121Asp	78.8909	13.5682	-0.539805	[-1.022;0.490]
p.Pro1121Glu	92.1939	16.3177	-0.899532	[-1.212;0.146]
p.Pro1121Phe	NA	NA	NA	[NA;NA]
p.Pro1121Gly	99.3412	5.41953	-0.984702	[-1.032;-0.853]
p.Pro1121His	74.56	15.1435	-0.371586	[-1.014;0.806]
p.Pro1121Ile	78.7282	10.2751	-0.533739	[-0.987;0.155]
p.Pro1121Lys	80.116	20.2196	-0.584466	[-1.229;1.403]
p.Pro1121Leu	89.8586	25.8475	-0.859345	[-1.809;1.276]
p.Pro1121Met	117.244	23.1147	-1.09799	[-3.290;-0.427]
p.Pro1121Asn	93.4362	14.7818	-0.917034	[-1.141;-0.029]
p.Pro1121=	80.259	11.224	-0.589549	[-1.001;0.289]
p.Pro1121Gln	117.618	15.0365	-1.10334	[-2.573;-0.807]
p.Pro1121Arg	84.6829	11.9182	-0.732817	[-1.021;0.162]
p.Pro1121Ser	112.166	20.1332	-1.04257	[-3.131;-0.428]
p.Pro1121Thr	96.3094	7.96373	-0.953548	[-1.043;-0.586]
p.Pro1121Val	94.7756	6.51993	-0.934755	[-1.016;-0.615]
p.Pro1121Trp	48.1712	4.52838	0.706527	[0.305;1.557]
p.Pro1121Ter	73.6388	4.84591	-0.334757	[-0.688;0.051]
p.Pro1121Tyr	126.402	10.8841	-1.26888	[-2.299;-1.015]
p.Pro1122Ala	100.784	7.29377	-0.995922	[-1.068;-0.805]
p.Pro1122Cys	73.1515	21.4255	-0.31524	[-1.049;3.718]
p.Pro1122Asp	138.047	10.7041	-1.62535	[-3.431;-1.058]
p.Pro1122Glu	69.0237	5.45057	-0.148938	[-0.571;0.277]
p.Pro1122Phe	73.0081	15.0118	-0.309486	[-1.012;0.977]
p.Pro1122Gly	103.143	10.3051	-1.00857	[-1.184;-0.727]
p.Pro1122His	109.136	14.1607	-1.02471	[-1.810;-0.758]
p.Pro1122Ile	109.479	15.2281	-1.02622	[-1.754;-0.569]
p.Pro1122Lys	95.6539	8.00931	-0.945728	[-1.048;-0.584]
p.Pro1122Leu	106.926	20.2501	-1.01802	[-2.197;-0.071]
p.Pro1122Met	87.5666	8.70972	-0.809965	[-1.015;-0.265]
p.Pro1122Asn	85.5858	11.8844	-0.758612	[-1.021;0.029]
p.Pro1122=	97.5979	12.1436	-0.967917	[-1.159;-0.378]
p.Pro1122Gln	80.6744	7.46032	-0.604156	[-0.935;-0.036]
p.Pro1122Arg	118.941	4.63906	-1.12371	[-1.293;-1.030]
p.Pro1122Ser	105.16	7.55168	-1.01426	[-1.132;-0.870]
p.Pro1122Thr	84.0518	9.57113	-0.714022	[-1.010;-0.005]
p.Pro1122Val	92.5132	14.624	-0.904162	[-1.154;0.047]
p.Pro1122Trp	132.079	29.8709	-1.40213	[-3.406;0.000]
p.Pro1122Ter	92.4934	10.7571	-0.903878	[-1.041;-0.286]
p.Pro1122Tyr	60.687	32.3259	0.191659	[-1.203;3.983]
p.Gly1123Ala	105.68	8.76731	-1.0154	[-1.181;-0.838]
p.Gly1123Cys	81.1972	23.2094	-0.622211	[-1.229;2.639]
p.Gly1123Asp	90.5996	14.3629	-0.873263	[-1.112;0.109]
p.Gly1123Glu	93.3902	8.20587	-0.916406	[-1.043;-0.452]
p.Gly1123Phe	140.545	13.3342	-1.76508	[-3.422;-1.045]
p.Gly1123=	96.0239	8.35375	-0.950182	[-1.044;-0.616]
p.Gly1123His	120.633	7.24333	-1.15309	[-1.560;-1.020]
p.Gly1123Ile	123.26	10.2676	-1.20398	[-2.030;-1.008]
p.Gly1123Lys	89.1632	21.4797	-0.845378	[-1.435;0.560]
p.Gly1123Leu	111.19	11.2072	-1.03572	[-1.374;-0.881]
p.Gly1123Met	152.154	9.68886	-3.37898	[-3.446;-1.486]
p.Gly1123Asn	109.855	13.4729	-1.02802	[-1.550;-0.703]
p.Gly1123Pro	101.877	11.5258	-1.00268	[-1.214;-0.598]
p.Gly1123Gln	116.647	25.0789	-1.08981	[-3.308;-0.134]
p.Gly1123Arg	121.688	11.797	-1.17304	[-2.022;-0.966]
p.Gly1123Ser	89.5612	3.47901	-0.853476	[-0.954;-0.697]
p.Gly1123Thr	88.3847	15.3107	-0.828767	[-1.085;0.215]
p.Gly1123Val	115.552	6.2969	-1.07594	[-1.311;-1.009]
p.Gly1123Trp	155.176	20.5284	-3.28438	[-3.417;-1.015]
p.Gly1123Ter	43.9367	25.5667	0.954922	[-0.855;4.008]
p.Gly1123Tyr	61.0139	17.6798	0.178259	[-0.967;3.758]
p.Ala1124=	123.851	14.2041	-1.21591	[-3.157;-0.935]
p.Ala1124Cys	102.683	19.6988	-1.00665	[-1.635;0.064]
p.Ala1124Asp	164.589	14.4515	-2.97082	[-3.408;-0.894]
p.Ala1124Glu	117.576	8.70556	-1.10272	[-1.445;-0.984]
p.Ala1124Phe	120.548	20.4661	-1.15152	[-3.339;-0.583]
p.Ala1124Gly	99.9831	10.2552	-0.990007	[-1.156;-0.549]
p.Ala1124His	97.5354	8.59937	-0.967254	[-1.066;-0.600]
p.Ala1124Ile	108.629	16.0174	-1.02273	[-1.628;-0.518]
p.Ala1124Lys	110.892	7.84187	-1.03384	[-1.254;-0.962]
p.Ala1124Leu	102.398	21.0446	-1.00534	[-1.594;0.169]
p.Ala1124Met	138.047	10.1765	-1.62535	[-3.407;-1.082]
p.Ala1124Asn	49.8099	29.1532	0.630671	[-1.021;4.001]
p.Ala1124Pro	98.8312	6.88514	-0.980144	[-1.038;-0.737]
p.Ala1124Gln	69.0237	8.06262	-0.148938	[-0.753;0.515]
p.Ala1124Arg	93.0451	4.50553	-0.911653	[-0.999;-0.719]
p.Ala1124Ser	129.075	10.3336	-1.32579	[-3.332;-1.017]
p.Ala1124Thr	88.1537	2.13764	-0.823613	[-0.901;-0.708]
p.Ala1124Val	106.927	1.63359	-1.01802	[-1.031;-1.011]
p.Ala1124Trp	65.204	14.461	0.0048435	[-0.925;2.191]
p.Ala1124Ter	103.01	10.0602	-1.00804	[-1.209;-0.749]
p.Ala1124Tyr	135.094	11.372	-1.49994	[-3.426;-1.044]
p.Pro1125Ala	82.3025	11.3992	-0.659112	[-1.010;0.219]
p.Pro1125Cys	98.2805	17.6674	-0.97489	[-1.314;-0.014]
p.Pro1125Asp	107.83	22.6715	-1.02016	[-2.992;0.067]
p.Pro1125Glu	97.6577	10.035	-0.968548	[-1.106;-0.517]
p.Pro1125Phe	101.344	10.5652	-0.99958	[-1.175;-0.621]
p.Pro1125Gly	107.83	7.13542	-1.02016	[-1.159;-0.927]
p.Pro1125His	100.455	25.3918	-0.993591	[-2.833;0.676]
p.Pro1125Ile	74.8546	7.09184	-0.383325	[-0.841;0.212]
p.Pro1125Lys	134.788	13.3462	-1.4888	[-3.416;-1.017]
p.Pro1125Leu	107.453	7.84134	-1.01917	[-1.217;-0.906]
p.Pro1125Met	107.83	25.3766	-1.02016	[-3.245;0.435]
p.Pro1125Asn	98.7598	25.203	-0.979481	[-2.425;0.557]
p.Pro1125=	111.583	3.32958	-1.03835	[-1.096;-1.014]
p.Pro1125Gln	75.0586	10.9465	-0.391431	[-0.968;0.413]
p.Pro1125Arg	87.4852	6.8666	-0.808013	[-0.990;-0.315]
p.Pro1125Ser	87.1962	8.83218	-0.800963	[-1.012;-0.206]
p.Pro1125Thr	52.6686	13.4244	0.510601	[-0.494;3.743]
p.Pro1125Val	107.642	5.22327	-1.01965	[-1.095;-0.964]
p.Pro1125Trp	90.1536	6.24284	-0.865008	[-1.006;-0.449]
p.Pro1125Ter	11.1525	2.36197	3.97167	[3.916;4.003]
p.Pro1125Tyr	124.677	16.8623	-1.23282	[-3.385;-0.899]
p.Glu1126Ala	87.7819	16.2316	-0.815059	[-1.166;0.359]
p.Glu1126Cys	93.105	14.7274	-0.912484	[-1.173;0.043]
p.Glu1126Asp	159.876	4.80811	-3.12714	[-3.385;-2.866]
p.Glu1126=	101	9.84224	-0.997383	[-1.183;-0.637]
p.Glu1126Phe	6.54615	39.738	4.00253	[-0.656;4.009]
p.Glu1126Gly	52.6686	17.1489	0.510601	[-0.741;3.818]
p.Glu1126His	178.326	3.37906	-2.62754	[-2.800;-2.300]
p.Glu1126Ile	0	0	4.00446	[4.004;4.004]
p.Glu1126Lys	96.1161	22.6765	-0.951277	[-1.594;0.483]
p.Glu1126Leu	164.589	6.62824	-2.97082	[-3.373;-2.640]
p.Glu1126Met	118.884	2.2527	-1.12279	[-1.214;-1.066]
p.Glu1126Asn	NA	NA	NA	[NA;NA]
p.Glu1126Pro	NA	NA	NA	[NA;NA]
p.Glu1126Gln	NA	NA	NA	[NA;NA]
p.Glu1126Arg	103.382	19.6421	-1.00945	[-1.864;0.018]
p.Glu1126Ser	NA	NA	NA	[NA;NA]
p.Glu1126Thr	112.436	4.63782	-1.04466	[-1.174;-1.009]
p.Glu1126Val	98.4243	17.9311	-0.976294	[-1.494;0.103]
p.Glu1126Trp	85.6957	37.3236	-0.761657	[-3.055;3.924]
p.Glu1126Ter	NA	NA	NA	[NA;NA]
p.Glu1126Tyr	152.741	30.0306	-3.36075	[-3.403;0.000]
p.Leu1127Ala	93.0138	7.62229	-0.911218	[-1.021;-0.537]
p.Leu1127Cys	92.9659	25.8265	-0.910551	[-2.246;1.516]
p.Leu1127Asp	111.104	8.27668	-1.03517	[-1.302;-0.934]
p.Leu1127Glu	74.0405	4.48457	-0.350834	[-0.658;0.012]
p.Leu1127Phe	110.309	8.72232	-1.03042	[-1.306;-0.909]
p.Leu1127Gly	104.326	3.19296	-1.01233	[-1.033;-0.976]
p.Leu1127His	NA	NA	NA	[NA;NA]
p.Leu1127Ile	91.6735	5.82709	-0.891534	[-1.013;-0.580]
p.Leu1127Lys	107.514	5.10701	-1.01932	[-1.101;-0.973]
p.Leu1127=	112.239	20.4017	-1.04312	[-3.318;-0.454]
p.Leu1127Met	67.5428	12.6789	-0.0896007	[-0.866;1.012]
p.Leu1127Asn	100.346	14.7663	-0.992788	[-1.366;-0.210]
p.Leu1127Pro	95.4615	24.6204	-0.943371	[-2.501;1.061]
p.Leu1127Gln	82.8074	9.42868	-0.675373	[-1.006;-0.020]
p.Leu1127Arg	87.2593	8.92072	-0.802518	[-1.010;-0.210]
p.Leu1127Ser	69.0237	9.75962	-0.148938	[-0.845;0.674]
p.Leu1127Thr	97.9326	19.0488	-0.971398	[-1.447;0.086]
p.Leu1127Val	102.818	3.97829	-1.00724	[-1.032;-0.938]
p.Leu1127Trp	58.5212	15.6159	0.277026	[-0.840;3.622]
p.Leu1127Ter	71.6259	17.3711	-0.25382	[-1.016;2.306]
p.Leu1127Tyr	168.358	14.6416	-2.88084	[-3.426;0.000]
p.Pro1128Ala	99.4197	9.98257	-0.985378	[-1.083;-0.605]
p.Pro1128Cys	97.9373	10.2764	-0.971446	[-1.128;-0.517]
p.Pro1128Asp	98.7479	13.1457	-0.97937	[-1.223;-0.332]
p.Pro1128Glu	126.405	16.3027	-1.26894	[-3.341;-0.947]
p.Pro1128Phe	64.373	11.9278	0.038862	[-0.815;1.473]
p.Pro1128Gly	108.608	3.33543	-1.02266	[-1.068;-1.006]
p.Pro1128His	56.2182	2.31891	0.366765	[0.190;0.557]
p.Pro1128Ile	103.431	19.4791	-1.00963	[-1.844;-0.053]
p.Pro1128Lys	159.876	35.4636	-3.12714	[-3.424;0.000]
p.Pro1128Leu	101.103	14.1807	-0.998057	[-1.356;-0.295]
p.Pro1128Met	112.436	4.63782	-1.04466	[-1.164;-1.006]
p.Pro1128Asn	124.451	9.4395	-1.22818	[-2.116;-1.015]
p.Pro1128=	93.7778	12.7981	-0.921658	[-1.140;-0.111]
p.Pro1128Gln	81.9297	15.8925	-0.646858	[-1.044;0.582]
p.Pro1128Arg	87.9155	6.52836	-0.818169	[-0.998;-0.428]
p.Pro1128Ser	80.9814	15.6552	-0.614804	[-1.038;0.615]
p.Pro1128Thr	120.215	17.0429	-1.1455	[-3.300;-0.728]
p.Pro1128Val	95.5173	11.0945	-0.944058	[-1.119;-0.190]
p.Pro1128Trp	113.554	17.6864	-1.05433	[-2.281;-0.530]
p.Pro1128Ter	138.047	17.5302	-1.62535	[-3.420;-1.016]
p.Pro1128Tyr	55.7431	20.3718	0.385798	[-0.986;3.920]
p.Gln1129Ala	99.7302	3.83694	-0.987976	[-1.018;-0.890]
p.Gln1129Cys	97.8337	11.058	-0.970381	[-1.123;-0.413]
p.Gln1129Asp	159.876	19.298	-3.12714	[-3.419;0.000]
p.Gln1129Glu	134.38	13.8763	-1.47442	[-3.422;-1.018]
p.Gln1129Phe	118.884	19.6668	-1.12279	[-3.328;-0.645]
p.Gln1129Gly	103.845	19.2632	-1.01099	[-2.572;-0.050]
p.Gln1129His	95.1243	5.40907	-0.939176	[-1.015;-0.776]
p.Gln1129Ile	115.697	17.7379	-1.07769	[-3.064;-0.594]
p.Gln1129Lys	64.9079	5.04539	0.0169137	[-0.368;0.412]
p.Gln1129Leu	87.5174	5.18362	-0.808787	[-0.965;-0.477]
p.Gln1129Met	58.5212	24.7146	0.277026	[-1.008;3.954]
p.Gln1129Asn	115.968	10.1826	-1.08104	[-1.581;-0.952]
p.Gln1129Pro	85.9982	9.83091	-0.769928	[-1.016;-0.137]
p.Gln1129=	152.154	7.93879	-3.37898	[-3.448;-1.556]
p.Gln1129Arg	85.6855	6.83665	-0.761377	[-0.979;-0.316]
p.Gln1129Ser	105.337	10.0103	-1.01465	[-1.229;-0.722]
p.Gln1129Thr	100.449	9.97136	-0.993549	[-1.133;-0.631]
p.Gln1129Val	91.1648	3.67	-0.883169	[-0.968;-0.732]
p.Gln1129Trp	112.103	20.1813	-1.0421	[-2.324;-0.182]
p.Gln1129Ter	89.9733	8.63877	-0.861567	[-1.017;-0.306]
p.Gln1129Tyr	72.8533	17.7243	-0.303273	[-1.025;1.289]
p.Pro1132Ala	26.9576	16.368	3.71014	[0.255;4.009]
p.Pro1132Cys	NA	NA	NA	[NA;NA]
p.Pro1132Asp	101.154	21.0689	-0.998385	[-2.013;-0.014]
p.Pro1132Glu	158.006	55.3732	-3.19239	[-3.356;0.414]
p.Pro1132Phe	112.436	4.63782	-1.04466	[-1.189;-1.006]
p.Pro1132Gly	53.9151	11.2345	0.460047	[-0.386;2.969]
p.Pro1132His	207.071	0	0	[0.000;0.000]
p.Pro1132Ile	NA	NA	NA	[NA;NA]
p.Pro1132Lys	NA	NA	NA	[NA;NA]
p.Pro1132Leu	153.321	16.3251	-3.34256	[-3.432;-1.116]
p.Pro1132Met	137.524	15.5144	-1.60047	[-3.428;-1.018]
p.Pro1132Asn	164.589	6.62824	-2.97082	[-3.342;-2.675]
p.Pro1132=	138.047	0	-1.62535	[-1.625;-1.625]
p.Pro1132Gln	NA	NA	NA	[NA;NA]
p.Pro1132Arg	84.3273	3.47837	-0.722299	[-0.879;-0.500]
p.Pro1132Ser	106.584	9.47229	-1.01732	[-1.220;-0.881]
p.Pro1132Thr	58.5212	NA	0.277026	[NA;NA]
p.Pro1132Val	56.2182	2.31891	0.366765	[0.196;0.546]
p.Pro1132Trp	NA	NA	NA	[NA;NA]
p.Pro1132Ter	79.0029	47.9164	-0.543963	[-3.056;3.983]
p.Pro1132Tyr	140.612	18.067	-1.76937	[-3.411;-1.015]
p.Leu1138Ala	114.114	11.9121	-1.05985	[-1.566;-0.862]
p.Leu1138Cys	128.379	26.0636	-1.31069	[-3.364;-0.417]
p.Leu1138Asp	124.749	12.8775	-1.23433	[-2.669;-0.996]
p.Leu1138Glu	102.683	5.18289	-1.00665	[-1.050;-0.915]
p.Leu1138Phe	NA	NA	NA	[NA;NA]
p.Leu1138Gly	83.6086	8.0228	-0.700485	[-0.967;-0.083]
p.Leu1138His	105.338	35.2774	-1.01466	[-3.266;1.640]
p.Leu1138Ile	103.536	5.7879	-1.00999	[-1.084;-0.907]
p.Leu1138Lys	92.0316	5.86448	-0.8971	[-1.015;-0.603]
p.Leu1138=	108.924	24.5816	-1.02385	[-3.342;0.426]
p.Leu1138Met	70.4553	7.77027	-0.206426	[-0.775;0.369]
p.Leu1138Asn	118.884	2.2527	-1.12279	[-1.209;-1.065]
p.Leu1138Pro	41.4142	6.27968	1.16324	[0.500;3.647]
p.Leu1138Gln	96.6332	16.2712	-0.957289	[-1.247;0.033]
p.Leu1138Arg	110.438	8.70953	-1.03114	[-1.292;-0.909]
p.Leu1138Ser	97.0472	12.9046	-0.961947	[-1.175;-0.243]
p.Leu1138Thr	77.6427	4.76506	-0.492591	[-0.780;-0.143]
p.Leu1138Val	92.0316	6.91846	-0.8971	[-1.019;-0.523]
p.Leu1138Trp	87.7819	24.0581	-0.815059	[-1.551;1.411]
p.Leu1138Ter	87.0931	8.72136	-0.798406	[-1.002;-0.173]
p.Leu1138Tyr	57.0572	19.7738	0.333612	[-0.945;3.954]
p.Pro1139Ala	68.3821	4.54353	-0.12327	[-0.451;0.233]
p.Pro1139Cys	106.584	12.8653	-1.01732	[-1.419;-0.648]
p.Pro1139Asp	108.375	10.4768	-1.02184	[-1.353;-0.814]
p.Pro1139Glu	79.0029	23.5103	-0.543963	[-1.268;1.734]
p.Pro1139Phe	107.83	28.5723	-1.02016	[-3.277;0.530]
p.Pro1139Gly	103.165	6.62964	-1.00865	[-1.068;-0.876]
p.Pro1139His	79.0029	8.20517	-0.543963	[-0.929;0.084]
p.Pro1139Ile	78.0283	3.60904	-0.507332	[-0.729;-0.246]
p.Pro1139Lys	NA	NA	NA	[NA;NA]
p.Pro1139Leu	60.4454	3.7075	0.201502	[-0.084;0.477]
p.Pro1139Met	128.433	24.114	-1.31184	[-3.390;-0.650]
p.Pro1139Asn	89.8059	8.27213	-0.858317	[-1.012;-0.376]
p.Pro1139=	100.935	4.93825	-0.996946	[-1.031;-0.882]
p.Pro1139Gln	118.801	21.483	-1.12145	[-3.397;-0.535]
p.Pro1139Arg	102.288	15.5244	-1.00481	[-1.411;-0.429]
p.Pro1139Ser	69.0237	14.2745	-0.148938	[-0.963;0.827]
p.Pro1139Thr	103.536	15.5248	-1.00999	[-1.620;-0.381]
p.Pro1139Val	107.37	9.11188	-1.01897	[-1.224;-0.827]
p.Pro1139Trp	NA	NA	NA	[NA;NA]
p.Pro1139Ter	125.915	8.93379	-1.25863	[-1.895;-1.018]
p.Pro1139Tyr	108.294	3.68829	-1.02157	[-1.077;-1.000]
p.Gly1140Ala	80.9475	6.56245	-0.613633	[-0.927;-0.152]
p.Gly1140Cys	92.8353	20.1858	-0.908724	[-1.350;0.285]
p.Gly1140Asp	81.0378	7.71651	-0.616745	[-0.938;-0.017]
p.Gly1140Glu	120.792	4.03303	-1.15601	[-1.327;-1.049]
p.Gly1140Phe	NA	NA	NA	[NA;NA]
p.Gly1140=	118.797	8.81111	-1.12139	[-1.563;-1.006]
p.Gly1140His	105.337	21.3467	-1.01465	[-2.828;0.069]
p.Gly1140Ile	95.8491	9.68285	-0.948091	[-1.069;-0.483]
p.Gly1140Lys	101.081	7.35475	-0.997915	[-1.081;-0.782]
p.Gly1140Leu	110.438	6.75496	-1.03114	[-1.203;-0.962]
p.Gly1140Met	65.5229	16.1142	-0.00809739	[-0.960;2.135]
p.Gly1140Asn	86.2796	4.49331	-0.777471	[-0.936;-0.493]
p.Gly1140Pro	111.19	11.1198	-1.03572	[-1.434;-0.847]
p.Gly1140Gln	128.958	11.001	-1.32318	[-3.310;-1.021]
p.Gly1140Arg	79.7888	5.91518	-0.572726	[-0.888;-0.101]
p.Gly1140Ser	103.183	6.1184	-1.00872	[-1.065;-0.882]
p.Gly1140Thr	96.6332	10.5659	-0.957289	[-1.121;-0.412]
p.Gly1140Val	NA	NA	NA	[NA;NA]
p.Gly1140Trp	117.042	23.6793	-1.09518	[-3.320;-0.280]
p.Gly1140Ter	75.4924	9.52148	-0.408614	[-0.932;0.248]
p.Gly1140Tyr	103.536	7.01912	-1.00999	[-1.097;-0.865]
p.Gln1141Ala	102.289	13.0038	-1.00481	[-1.245;-0.531]
p.Gln1141Cys	120.792	7.18437	-1.15601	[-1.518;-1.018]
p.Gln1141Asp	131.061	9.65856	-1.37417	[-3.231;-1.045]
p.Gln1141Glu	69.0237	13.2688	-0.148938	[-0.956;1.154]
p.Gln1141Phe	138.047	9.02967	-1.62535	[-3.415;-1.150]
p.Gln1141Gly	112.722	4.21102	-1.04697	[-1.172;-1.013]
p.Gln1141His	79.0029	6.3385	-0.543963	[-0.892;-0.058]
p.Gln1141Ile	106.62	5.38881	-1.01739	[-1.097;-0.959]
p.Gln1141Lys	125.526	7.27581	-1.25047	[-1.761;-1.053]
p.Gln1141Leu	86.2796	7.7896	-0.777471	[-0.999;-0.253]
p.Gln1141Met	54.0494	11.7447	0.454571	[-0.515;3.648]
p.Gln1141Asn	92.0316	7.50864	-0.8971	[-1.017;-0.514]
p.Gln1141Pro	116.647	7.38254	-1.08981	[-1.361;-1.006]
p.Gln1141=	110.167	5.76113	-1.02964	[-1.144;-0.979]
p.Gln1141Arg	99.4595	8.93124	-0.985717	[-1.086;-0.664]
p.Gln1141Ser	102.568	4.59978	-1.00614	[-1.035;-0.916]
p.Gln1141Thr	107.465	7.47747	-1.0192	[-1.201;-0.910]
p.Gln1141Val	99.8036	5.42565	-0.988574	[-1.035;-0.866]
p.Gln1141Trp	107.83	18.0208	-1.02016	[-1.817;-0.429]
p.Gln1141Ter	93.5955	8.13879	-0.919198	[-1.028;-0.426]
p.Gln1141Tyr	94.6431	6.99801	-0.933052	[-1.018;-0.621]
p.Leu1142Ala	87.4852	6.70102	-0.808013	[-0.986;-0.375]
p.Leu1142Cys	112.436	24.1292	-1.04466	[-3.225;-0.002]
p.Leu1142Asp	91.8216	14.2493	-0.89387	[-1.166;-0.052]
p.Leu1142Glu	100.398	4.36814	-0.993173	[-1.023;-0.900]
p.Leu1142Phe	0	33.873	4.00446	[-0.104;4.009]
p.Leu1142Gly	94.294	4.99231	-0.928512	[-1.011;-0.748]
p.Leu1142His	105.337	25.0793	-1.01465	[-3.106;0.213]
p.Leu1142Ile	87.4852	2.34601	-0.808013	[-0.893;-0.676]
p.Leu1142Lys	92.437	4.41534	-0.90307	[-0.995;-0.687]
p.Leu1142=	103.121	7.86072	-1.00848	[-1.139;-0.807]
p.Leu1142Met	84.2698	11.0485	-0.720581	[-1.021;0.119]
p.Leu1142Asn	86.2796	8.19743	-0.777471	[-1.004;-0.189]
p.Leu1142Pro	115.248	16.3823	-1.07233	[-2.767;-0.749]
p.Leu1142Gln	114.114	5.26138	-1.05985	[-1.228;-1.012]
p.Leu1142Arg	101.076	4.9448	-0.997881	[-1.038;-0.876]
p.Leu1142Ser	82.8285	7.53271	-0.676043	[-0.983;-0.174]
p.Leu1142Thr	104.523	2.91354	-1.01281	[-1.030;-0.979]
p.Leu1142Val	94.3132	2.44868	-0.928764	[-0.980;-0.849]
p.Leu1142Trp	100.808	26.8964	-0.996092	[-3.066;0.782]
p.Leu1142Ter	69.0237	4.502	-0.148938	[-0.486;0.255]
p.Leu1142Tyr	78.0283	9.83477	-0.507332	[-0.969;0.364]
p.Gly1143Ala	84.7855	3.8497	-0.735813	[-0.898;-0.472]
p.Gly1143Cys	69.0237	4.0366	-0.148938	[-0.435;0.158]
p.Gly1143Asp	51.7678	11.7695	0.546826	[-0.360;3.671]
p.Gly1143Glu	92.0316	9.40283	-0.8971	[-1.033;-0.321]
p.Gly1143Phe	58.3235	10.3625	0.284627	[-0.608;1.521]
p.Gly1143=	75.7787	17.0172	-0.419916	[-1.022;1.112]
p.Gly1143His	79.832	16.3011	-0.574284	[-1.022;0.888]
p.Gly1143Ile	109.727	11.1378	-1.02739	[-1.349;-0.824]
p.Gly1143Lys	117.042	8.43304	-1.09518	[-1.442;-0.992]
p.Gly1143Leu	16.6073	13.0408	3.90564	[1.260;4.009]
p.Gly1143Met	103.376	7.22586	-1.00943	[-1.123;-0.876]
p.Gly1143Asn	69.0237	14.7251	-0.148938	[-1.003;1.221]
p.Gly1143Pro	121.122	7.45203	-1.1622	[-1.528;-1.021]
p.Gly1143Gln	119.439	39.8227	-1.13198	[-3.343;0.836]
p.Gly1143Arg	96.1993	5.49365	-0.952258	[-1.018;-0.726]
p.Gly1143Ser	110.167	6.58319	-1.02964	[-1.186;-0.973]
p.Gly1143Thr	104.767	15.1512	-1.01337	[-1.399;-0.366]
p.Gly1143Val	98.6245	2.6455	-0.978211	[-1.012;-0.914]
p.Gly1143Trp	53.9151	32.7359	0.460047	[-1.127;4.002]
p.Gly1143Ter	90.5325	6.85041	-0.872045	[-1.011;-0.464]
p.Gly1143Tyr	117.042	15.493	-1.09518	[-2.373;-0.838]
p.Ala1144=	93.0076	7.32523	-0.911132	[-1.020;-0.519]
p.Ala1144Cys	96.6332	7.11666	-0.957289	[-1.036;-0.663]
p.Ala1144Asp	133.835	8.71957	-1.45601	[-3.279;-1.083]
p.Ala1144Glu	101.091	7.22238	-0.997976	[-1.072;-0.828]
p.Ala1144Phe	90.8411	5.78118	-0.877573	[-1.005;-0.559]
p.Ala1144Gly	100.019	2.83172	-0.990287	[-1.016;-0.930]
p.Ala1144His	93.4109	6.06026	-0.916689	[-1.011;-0.634]
p.Ala1144Ile	85.241	7.83713	-0.74892	[-0.986;-0.237]
p.Ala1144Lys	120.385	11.6624	-1.14857	[-1.923;-0.963]
p.Ala1144Leu	97.5671	4.27954	-0.96759	[-1.017;-0.826]
p.Ala1144Met	96.4971	11.4517	-0.955726	[-1.128;-0.271]
p.Ala1144Asn	92.4511	7.4526	-0.903272	[-1.017;-0.528]
p.Ala1144Pro	96.4658	4.97143	-0.955366	[-1.013;-0.779]
p.Ala1144Gln	82.8285	11.6754	-0.676043	[-1.021;0.317]
p.Ala1144Arg	101.216	3.39852	-0.998779	[-1.021;-0.933]
p.Ala1144Ser	109.626	2.41018	-1.02691	[-1.059;-1.014]
p.Ala1144Thr	102.929	4.06504	-1.00771	[-1.031;-0.936]
p.Ala1144Val	109.683	5.5502	-1.02718	[-1.158;-0.985]
p.Ala1144Trp	126.796	3.37219	-1.27721	[-1.450;-1.138]
p.Ala1144Ter	96.6332	7.17588	-0.957289	[-1.031;-0.675]
p.Ala1144Tyr	103.778	3.46286	-1.01078	[-1.032;-0.960]
p.Leu1145Ala	107.906	3.71216	-1.02037	[-1.068;-1.001]
p.Leu1145Cys	109.474	6.6942	-1.0262	[-1.189;-0.952]
p.Leu1145Asp	95.5052	9.55055	-0.943909	[-1.060;-0.489]
p.Leu1145Glu	102.995	9.19969	-1.00798	[-1.157;-0.767]
p.Leu1145Phe	92.0316	3.82041	-0.8971	[-0.984;-0.745]
p.Leu1145Gly	118.971	6.12302	-1.1242	[-1.362;-1.016]
p.Leu1145His	168.096	14.2302	-2.88648	[-3.371;0.000]
p.Leu1145Ile	98.9197	4.79771	-0.980956	[-1.026;-0.851]
p.Leu1145Lys	92.1701	14.1085	-0.899178	[-1.147;-0.049]
p.Leu1145=	97.7454	2.06015	-0.969466	[-1.002;-0.921]
p.Leu1145Met	92.0316	7.22816	-0.8971	[-1.016;-0.515]
p.Leu1145Asn	137.068	9.45406	-1.57981	[-3.427;-1.140]
p.Leu1145Pro	103.538	3.40049	-1.01	[-1.028;-0.963]
p.Leu1145Gln	65.8963	16.0716	-0.0232262	[-0.960;2.801]
p.Leu1145Arg	109.196	2.5809	-1.02497	[-1.062;-1.012]
p.Leu1145Ser	107.674	3.6678	-1.01973	[-1.064;-0.995]
p.Leu1145Thr	91.1979	8.03547	-0.88373	[-1.020;-0.458]
p.Leu1145Val	89.0433	4.70864	-0.842886	[-0.983;-0.559]
p.Leu1145Trp	77.0216	14.1748	-0.468602	[-1.017;0.702]
p.Leu1145Ter	71.8879	8.82679	-0.26441	[-0.870;0.397]
p.Leu1145Tyr	95.5838	3.0021	-0.944872	[-0.998;-0.855]
p.Thr1146Ala	104.439	15.3702	-1.01261	[-1.375;-0.300]
p.Thr1146Cys	174.97	4.54154	-2.73048	[-2.927;-2.322]
p.Thr1146Asp	126.833	23.5154	-1.27801	[-3.386;-0.639]
p.Thr1146Glu	138.047	17.5198	-1.62535	[-3.427;-1.002]
p.Thr1146Phe	97.5354	10.4259	-0.967254	[-1.099;-0.469]
p.Thr1146Gly	82.765	8.47807	-0.674021	[-0.983;-0.007]
p.Thr1146His	100.381	19.5262	-0.993048	[-2.724;0.178]
p.Thr1146Ile	117.042	12.9551	-1.09518	[-1.887;-0.910]
p.Thr1146Lys	71.7549	20.6411	-0.259035	[-1.051;3.666]
p.Thr1146Leu	68.635	8.70882	-0.133385	[-0.741;0.486]
p.Thr1146Met	129.396	15.9656	-1.33308	[-3.366;-0.976]
p.Thr1146Asn	68.0686	19.4777	-0.110707	[-1.023;3.649]
p.Thr1146Pro	87.1839	7.92645	-0.80066	[-1.002;-0.222]
p.Thr1146Gln	129.313	9.45136	-1.33116	[-2.535;-1.042]
p.Thr1146Arg	107.764	7.29604	-1.01997	[-1.186;-0.942]
p.Thr1146Ser	124.359	12.8629	-1.22629	[-3.239;-0.978]
p.Thr1146=	97.1482	5.92183	-0.963062	[-1.019;-0.767]
p.Thr1146Val	120.385	10.255	-1.14857	[-1.640;-0.991]
p.Thr1146Trp	101.555	9.8897	-1.00085	[-1.135;-0.680]
p.Thr1146Ter	78.0283	7.76748	-0.507332	[-0.905;0.016]
p.Thr1146Tyr	109.401	33.209	-1.02587	[-3.339;1.214]
p.Ser1147Ala	86.052	3.70665	-0.771381	[-0.909;-0.525]
p.Ser1147Cys	104.532	9.7768	-1.01283	[-1.194;-0.780]
p.Ser1147Asp	134.788	9.01209	-1.4888	[-3.374;-1.110]
p.Ser1147Glu	82.8285	11.7642	-0.676043	[-1.008;0.221]
p.Ser1147Phe	84.1633	4.93428	-0.717387	[-0.923;-0.358]
p.Ser1147Gly	106.389	2.43552	-1.01691	[-1.035;-1.004]
p.Ser1147His	116.647	12.9856	-1.08981	[-1.807;-0.891]
p.Ser1147Ile	114.588	4.77203	-1.06487	[-1.206;-1.016]
p.Ser1147Lys	85.6458	5.78302	-0.760276	[-0.964;-0.339]
p.Ser1147Leu	116.937	5.15887	-1.09373	[-1.283;-1.017]
p.Ser1147Met	120.792	5.08615	-1.15601	[-1.365;-1.040]
p.Ser1147Asn	86.2796	8.15169	-0.777471	[-1.005;-0.248]
p.Ser1147Pro	106.313	2.92725	-1.01675	[-1.044;-0.999]
p.Ser1147Gln	89.7308	8.92179	-0.856843	[-1.019;-0.384]
p.Ser1147Arg	93.688	3.45536	-0.920449	[-1.000;-0.792]
p.Ser1147=	117.042	14.273	-1.09518	[-2.144;-0.900]
p.Ser1147Thr	98.6167	8.82576	-0.978137	[-1.073;-0.633]
p.Ser1147Val	98.0976	3.23126	-0.973071	[-1.012;-0.899]
p.Ser1147Trp	103.536	11.2774	-1.00999	[-1.217;-0.642]
p.Ser1147Ter	100.757	6.0543	-0.995738	[-1.052;-0.833]
p.Ser1147Tyr	107.289	13.1298	-1.01879	[-1.403;-0.675]
p.Gln1148Ala	112.164	7.76708	-1.04255	[-1.263;-0.965]
p.Gln1148Cys	93.3175	6.19236	-0.915412	[-1.014;-0.634]
p.Gln1148Asp	129.778	7.53403	-1.342	[-2.031;-1.064]
p.Gln1148Glu	123.962	7.62623	-1.21816	[-1.579;-1.024]
p.Gln1148Phe	69.0237	11.166	-0.148938	[-0.915;0.938]
p.Gln1148Gly	107.81	3.26092	-1.0201	[-1.055;-1.000]
p.Gln1148His	69.0237	8.84935	-0.148938	[-0.754;0.540]
p.Gln1148Ile	83.3899	10.4779	-0.693711	[-1.009;0.198]
p.Gln1148Lys	112.113	4.00997	-1.04217	[-1.132;-1.010]
p.Gln1148Leu	107.003	8.49942	-1.01818	[-1.176;-0.890]
p.Gln1148Met	120.792	11.6103	-1.15601	[-1.976;-0.990]
p.Gln1148Asn	114.114	29.2821	-1.05985	[-3.299;0.405]
p.Gln1148Pro	122.728	9.72741	-1.19337	[-1.745;-1.012]
p.Gln1148=	103.292	7.42224	-1.00913	[-1.110;-0.827]
p.Gln1148Arg	113.75	4.88385	-1.05621	[-1.210;-1.009]
p.Gln1148Ser	112.208	10.7458	-1.04289	[-1.416;-0.893]
p.Gln1148Thr	56.5352	6.93735	0.354166	[-0.245;0.936]
p.Gln1148Val	93.5962	3.39131	-0.919207	[-0.997;-0.801]
p.Gln1148Trp	143.996	13.8199	-2.05256	[-3.434;-1.117]
p.Gln1148Ter	81.6353	10.2977	-0.637042	[-1.001;0.054]
p.Gln1148Tyr	102.066	10.7876	-1.00369	[-1.209;-0.638]
p.Pro1149Ala	108.534	5.14648	-1.02239	[-1.111;-0.986]
p.Pro1149Cys	121.122	8.86165	-1.1622	[-1.625;-1.012]
p.Pro1149Asp	87.4852	8.06118	-0.808013	[-1.010;-0.247]
p.Pro1149Glu	102.412	3.39398	-1.00541	[-1.025;-0.954]
p.Pro1149Phe	105.338	7.25259	-1.01466	[-1.143;-0.879]
p.Pro1149Gly	105.363	3.75681	-1.01471	[-1.045;-0.977]
p.Pro1149His	90.8411	9.08172	-0.877573	[-1.028;-0.326]
p.Pro1149Ile	107.751	7.38614	-1.01994	[-1.201;-0.930]
p.Pro1149Lys	114.114	14.6656	-1.05985	[-2.022;-0.762]
p.Pro1149Leu	103.536	3.11858	-1.00999	[-1.028;-0.966]
p.Pro1149Met	87.7819	9.45946	-0.815059	[-1.017;-0.211]
p.Pro1149Asn	92.0316	4.04478	-0.8971	[-0.990;-0.728]
p.Pro1149=	0	0	4.00446	[4.004;4.004]
p.Pro1149Gln	114.042	9.10035	-1.05912	[-1.398;-0.931]
p.Pro1149Arg	87.1034	3.18747	-0.798664	[-0.915;-0.631]
p.Pro1149Ser	107.465	5.60969	-1.0192	[-1.110;-0.964]
p.Pro1149Thr	113.491	3.23211	-1.05374	[-1.133;-1.018]
p.Pro1149Val	77.7646	3.39343	-0.497265	[-0.706;-0.254]
p.Pro1149Trp	138.047	6.87342	-1.62535	[-3.375;-1.231]
p.Pro1149Ter	91.9195	9.10188	-0.895387	[-1.018;-0.375]
p.Pro1149Tyr	128.202	12.2134	-1.30697	[-3.362;-1.012]
p.Leu1150Ala	102.066	8.11033	-1.00369	[-1.097;-0.820]
p.Leu1150Cys	77.4071	14.8345	-0.483525	[-1.018;0.696]
p.Leu1150Asp	138.047	6.76186	-1.62535	[-3.413;-1.253]
p.Leu1150Glu	117.042	14.1375	-1.09518	[-2.001;-0.878]
p.Leu1150Phe	0	22.7532	4.00446	[0.000;4.009]
p.Leu1150Gly	93.9904	11.1241	-0.924501	[-1.080;-0.325]
p.Leu1150His	69.0237	14.8565	-0.148938	[-0.964;1.295]
p.Leu1150Ile	82.0694	8.61621	-0.651472	[-0.971;0.028]
p.Leu1150Lys	69.0237	12.6386	-0.148938	[-0.924;0.915]
p.Leu1150=	93.634	8.12214	-0.919719	[-1.020;-0.529]
p.Leu1150Met	138.047	7.12353	-1.62535	[-3.413;-1.238]
p.Leu1150Asn	103.536	9.61125	-1.00999	[-1.174;-0.706]
p.Leu1150Pro	64.6982	16.05	0.0254975	[-0.919;3.619]
p.Leu1150Gln	69.0237	9.7211	-0.148938	[-0.842;0.659]
p.Leu1150Arg	92.5502	5.54811	-0.90469	[-1.007;-0.641]
p.Leu1150Ser	101.84	18.6543	-1.00247	[-1.766;0.114]
p.Leu1150Thr	84.8633	5.13366	-0.738078	[-0.936;-0.357]
p.Leu1150Val	102.066	7.11335	-1.00369	[-1.069;-0.813]
p.Leu1150Trp	118.978	14.5967	-1.12431	[-2.868;-0.915]
p.Leu1150Ter	58.5212	18.2976	0.277026	[-0.926;3.821]
p.Leu1150Tyr	91.0667	6.04996	-0.881494	[-1.007;-0.583]
p.His1151Ala	113.403	5.37906	-1.05292	[-1.234;-1.010]
p.His1151Cys	75.4812	8.20018	-0.408172	[-0.876;0.187]
p.His1151Asp	101.716	9.82551	-1.00178	[-1.138;-0.634]
p.His1151Glu	72.2339	10.9861	-0.278369	[-0.927;0.520]
p.His1151Phe	92.0316	9.94011	-0.8971	[-1.040;-0.272]
p.His1151Gly	107.942	5.17695	-1.02048	[-1.102;-0.967]
p.His1151=	92.0316	6.14519	-0.8971	[-1.013;-0.604]
p.His1151Ile	120.833	13.3294	-1.15679	[-2.437;-0.949]
p.His1151Lys	102.285	3.53892	-1.00479	[-1.026;-0.943]
p.His1151Leu	105.97	4.6686	-1.01603	[-1.065;-0.952]
p.His1151Met	71.144	8.75332	-0.234297	[-0.825;0.452]
p.His1151Asn	115.04	5.15561	-1.06992	[-1.243;-1.015]
p.His1151Pro	92.4259	6.59641	-0.902911	[-1.010;-0.506]
p.His1151Gln	100.371	6.23688	-0.992972	[-1.050;-0.814]
p.His1151Arg	87.4852	5.17202	-0.808013	[-0.965;-0.488]
p.His1151Ser	69.4244	4.97645	-0.164988	[-0.522;0.220]
p.His1151Thr	78.0041	8.63297	-0.50641	[-0.947;0.211]
p.His1151Val	104.982	2.88	-1.01386	[-1.034;-0.987]
p.His1151Trp	77.7221	28.8398	-0.495636	[-1.330;3.830]
p.His1151Ter	111.174	3.24294	-1.03562	[-1.104;-1.013]
p.His1151Tyr	106.849	6.67159	-1.01786	[-1.142;-0.922]
p.Arg1152Ala	116.981	7.77405	-1.09433	[-1.413;-1.001]
p.Arg1152Cys	118.326	10.4021	-1.11396	[-1.659;-0.977]
p.Arg1152Asp	91.2257	10.5424	-0.884199	[-1.044;-0.183]
p.Arg1152Glu	111.156	21.3734	-1.03551	[-3.222;-0.216]
p.Arg1152Phe	69.0237	17.2913	-0.148938	[-0.985;2.282]
p.Arg1152Gly	99.1499	3.83563	-0.983027	[-1.019;-0.885]
p.Arg1152His	97.0727	7.11825	-0.962229	[-1.034;-0.720]
p.Arg1152Ile	101.157	10.8409	-0.998405	[-1.200;-0.611]
p.Arg1152Lys	103.536	6.52839	-1.00999	[-1.096;-0.874]
p.Arg1152Leu	116.402	10.1281	-1.08658	[-1.575;-0.961]
p.Arg1152Met	138.047	4.56681	-1.62535	[-2.473;-1.323]
p.Arg1152Asn	85.5858	20.7915	-0.758612	[-1.272;0.688]
p.Arg1152Pro	95.8924	5.3809	-0.948611	[-1.017;-0.770]
p.Arg1152Gln	102.255	6.13975	-1.00464	[-1.063;-0.885]
p.Arg1152=	69.0237	9.01409	-0.148938	[-0.736;0.519]
p.Arg1152Ser	106.879	7.94003	-1.01792	[-1.176;-0.902]
p.Arg1152Thr	82.2244	5.49681	-0.65656	[-0.906;-0.202]
p.Arg1152Val	98.1887	3.44791	-0.973981	[-1.014;-0.875]
p.Arg1152Trp	54.8115	15.4025	0.423511	[-0.733;3.781]
p.Arg1152Ter	69.0237	8.81802	-0.148938	[-0.736;0.525]
p.Arg1152Tyr	90.8411	11.7477	-0.877573	[-1.033;-0.163]
p.His1153Ala	105.412	7.09815	-1.01482	[-1.123;-0.883]
p.His1153Cys	34.5119	33.1575	2.34242	[-0.972;4.008]
p.His1153Asp	68.3697	16.2019	-0.122772	[-0.972;1.712]
p.His1153Glu	121.122	7.07569	-1.1622	[-1.499;-1.023]
p.His1153Phe	75.069	12.1667	-0.391847	[-0.993;0.540]
p.His1153Gly	116.647	6.52266	-1.08981	[-1.308;-1.011]
p.His1153=	122.04	8.7395	-1.17987	[-1.738;-1.016]
p.His1153Ile	103.536	8.30841	-1.00999	[-1.115;-0.806]
p.His1153Lys	125.816	14.8547	-1.25655	[-3.278;-0.989]
p.His1153Leu	16.2225	16.509	3.91124	[0.605;4.010]
p.His1153Met	93.1639	9.35528	-0.913298	[-1.042;-0.315]
p.His1153Asn	92.9682	16.6615	-0.910584	[-1.250;0.241]
p.His1153Pro	101.248	11.9458	-0.998982	[-1.200;-0.524]
p.His1153Gln	82.6769	7.51595	-0.671209	[-0.966;-0.152]
p.His1153Arg	69.0237	11.4411	-0.148938	[-0.881;0.869]
p.His1153Ser	116.647	10.8012	-1.08981	[-1.552;-0.928]
p.His1153Thr	110.604	7.35075	-1.03211	[-1.231;-0.937]
p.His1153Val	96.6332	6.93755	-0.957289	[-1.032;-0.653]
p.His1153Trp	NA	NA	NA	[NA;NA]
p.His1153Ter	132.918	20.0274	-1.42695	[-3.407;-0.937]
p.His1153Tyr	90.8411	20.9222	-0.877573	[-1.433;0.503]
p.Gly1154Ala	97.153	4.25481	-0.963114	[-1.014;-0.863]
p.Gly1154Cys	97.2058	6.58191	-0.963693	[-1.033;-0.755]
p.Gly1154Asp	117.828	10.7369	-1.10642	[-1.653;-0.943]
p.Gly1154Glu	105.337	7.53798	-1.01465	[-1.135;-0.889]
p.Gly1154Phe	73.1515	6.23647	-0.31524	[-0.734;0.106]
p.Gly1154=	140.451	21.7173	-1.75902	[-3.408;-0.965]
p.Gly1154His	88.2484	11.2164	-0.825742	[-1.036;-0.059]
p.Gly1154Ile	106.042	3.52703	-1.01618	[-1.045;-0.984]
p.Gly1154Lys	81.5103	9.48577	-0.63284	[-0.986;0.079]
p.Gly1154Leu	107.936	5.53178	-1.02046	[-1.118;-0.967]
p.Gly1154Met	105.009	16.1605	-1.01392	[-1.594;-0.302]
p.Gly1154Asn	105.337	9.87511	-1.01465	[-1.226;-0.716]
p.Gly1154Pro	124.802	5.22322	-1.23542	[-1.494;-1.068]
p.Gly1154Gln	114.625	13.7209	-1.06527	[-1.795;-0.823]
p.Gly1154Arg	112.89	3.97315	-1.04837	[-1.154;-1.015]
p.Gly1154Ser	90.2618	4.80225	-0.867045	[-0.993;-0.609]
p.Gly1154Thr	93.3183	9.26626	-0.915421	[-1.039;-0.346]
p.Gly1154Val	95.6507	6.86863	-0.945689	[-1.021;-0.664]
p.Gly1154Trp	103.536	5.65052	-1.00999	[-1.068;-0.900]
p.Gly1154Ter	99.9831	7.76401	-0.990007	[-1.077;-0.718]
p.Gly1154Tyr	116.647	11.8265	-1.08981	[-1.716;-0.854]
p.Ser1155Ala	91.9729	8.59198	-0.896206	[-1.022;-0.409]
p.Ser1155Cys	69.0237	10.0955	-0.148938	[-0.770;0.700]
p.Ser1155Asp	69.0237	7.42471	-0.148938	[-0.708;0.433]
p.Ser1155Glu	109.669	7.87448	-1.02711	[-1.229;-0.935]
p.Ser1155Phe	76.0382	12.4076	-0.430138	[-0.996;0.545]
p.Ser1155Gly	85.8513	8.31105	-0.765931	[-1.008;-0.164]
p.Ser1155His	103.536	5.83654	-1.00999	[-1.068;-0.899]
p.Ser1155Ile	84.8341	9.10521	-0.73723	[-0.995;-0.021]
p.Ser1155Lys	99.3496	13.2652	-0.984775	[-1.294;-0.388]
p.Ser1155Leu	89.6529	6.85708	-0.855303	[-1.006;-0.410]
p.Ser1155Met	97.1724	8.846	-0.963327	[-1.053;-0.488]
p.Ser1155Asn	60.5608	16.7279	0.196808	[-0.909;3.775]
p.Ser1155Pro	92.3925	7.74033	-0.90243	[-1.020;-0.495]
p.Ser1155Gln	77.6517	6.21977	-0.492935	[-0.862;0.029]
p.Ser1155Arg	87.6902	6.36593	-0.812902	[-0.994;-0.443]
p.Ser1155=	100.191	6.37736	-0.99162	[-1.039;-0.795]
p.Ser1155Thr	69.0237	6.36727	-0.148938	[-0.627;0.324]
p.Ser1155Val	103.444	6.42441	-1.00967	[-1.084;-0.874]
p.Ser1155Trp	58.5212	NA	0.277026	[NA;NA]
p.Ser1155Ter	95.8822	4.00917	-0.948488	[-1.009;-0.832]
p.Ser1155Tyr	51.7678	12.9062	0.546826	[-0.498;3.701]
p.Asp1156Ala	94.293	7.15697	-0.9285	[-1.020;-0.611]
p.Asp1156Cys	107.83	16.3885	-1.02016	[-1.615;-0.444]
p.Asp1156=	126.24	7.32167	-1.26546	[-1.731;-1.048]
p.Asp1156Glu	91.1817	5.04813	-0.883456	[-0.993;-0.608]
p.Asp1156Phe	69.0237	0	-0.148938	[-0.149;-0.149]
p.Asp1156Gly	87.1903	3.46317	-0.80082	[-0.917;-0.594]
p.Asp1156His	138.047	16.0814	-1.62535	[-3.423;-1.018]
p.Asp1156Ile	69.0237	10.114	-0.148938	[-0.822;0.662]
p.Asp1156Lys	81.5116	9.79961	-0.632886	[-0.993;0.130]
p.Asp1156Leu	115.04	10.8553	-1.06992	[-1.640;-0.907]
p.Asp1156Met	67.3939	16.9461	-0.0836235	[-0.980;2.690]
p.Asp1156Asn	116.647	2.83837	-1.08981	[-1.192;-1.033]
p.Asp1156Pro	110.438	12.1508	-1.03114	[-1.443;-0.812]
p.Asp1156Gln	84.3273	25.9024	-0.722299	[-1.399;3.587]
p.Asp1156Arg	87.7819	7.7565	-0.815059	[-1.005;-0.276]
p.Asp1156Ser	107.803	9.65539	-1.02008	[-1.297;-0.814]
p.Asp1156Thr	93.5648	3.29809	-0.918783	[-0.990;-0.816]
p.Asp1156Val	122.847	3.4345	-1.19575	[-1.336;-1.087]
p.Asp1156Trp	NA	NA	NA	[NA;NA]
p.Asp1156Ter	68.9624	4.49501	-0.146484	[-0.516;0.181]
p.Asp1156Tyr	87.7819	12.986	-0.815059	[-1.050;0.173]
p.Pro1157Ala	76.3116	4.89048	-0.440878	[-0.782;-0.080]
p.Pro1157Cys	59.9714	20.3348	0.220615	[-0.991;3.880]
p.Pro1157Asp	55.713	19.1939	0.387007	[-0.924;3.813]
p.Pro1157Glu	103.111	4.12431	-1.00844	[-1.037;-0.939]
p.Pro1157Phe	107.01	23.3585	-1.01819	[-2.954;0.126]
p.Pro1157Gly	96.576	3.22063	-0.956634	[-1.009;-0.866]
p.Pro1157His	92.0316	7.49801	-0.8971	[-1.020;-0.499]
p.Pro1157Ile	76.2105	7.4919	-0.43691	[-0.863;0.115]
p.Pro1157Lys	97.2058	7.0255	-0.963693	[-1.034;-0.701]
p.Pro1157Leu	93.7949	4.8711	-0.921888	[-1.008;-0.701]
p.Pro1157Met	78.224	8.11154	-0.514761	[-0.921;0.109]
p.Pro1157Asn	73.5489	8.3633	-0.331158	[-0.897;0.321]
p.Pro1157=	111.509	5.90945	-1.03785	[-1.211;-0.991]
p.Pro1157Gln	96.5057	4.66304	-0.955826	[-1.014;-0.805]
p.Pro1157Arg	98.9261	3.90725	-0.981014	[-1.017;-0.874]
p.Pro1157Ser	69.0237	8.13881	-0.148938	[-0.778;0.451]
p.Pro1157Thr	83.1368	5.69229	-0.685792	[-0.914;-0.249]
p.Pro1157Val	92.5193	7.13664	-0.904249	[-1.016;-0.528]
p.Pro1157Trp	138.047	24.5667	-1.62535	[-3.423;-0.752]
p.Pro1157Ter	100.736	2.46786	-0.995591	[-1.015;-0.942]
p.Pro1157Tyr	100.935	15.7076	-0.996946	[-1.426;-0.294]
p.Gly1158Ala	113.206	4.19617	-1.05113	[-1.156;-1.014]
p.Gly1158Cys	74.1397	34.1608	-0.354801	[-2.212;3.983]
p.Gly1158Asp	69.0237	12.6791	-0.148938	[-0.956;0.790]
p.Gly1158Glu	86.2796	16.0858	-0.777471	[-1.109;0.295]
p.Gly1158Phe	0	0	4.00446	[4.004;4.004]
p.Gly1158=	97.8514	7.99853	-0.970565	[-1.047;-0.609]
p.Gly1158His	115.04	9.57758	-1.06992	[-1.430;-0.955]
p.Gly1158Ile	128.746	10.3082	-1.31854	[-3.111;-1.025]
p.Gly1158Lys	69.0237	23.0667	-0.148938	[-1.039;3.810]
p.Gly1158Leu	58.5212	22.5653	0.277026	[-1.014;3.892]
p.Gly1158Met	117.042	25.062	-1.09518	[-3.384;-0.177]
p.Gly1158Asn	87.4852	3.47675	-0.808013	[-0.931;-0.616]
p.Gly1158Pro	65.0343	11.1417	0.0117562	[-0.767;1.040]
p.Gly1158Gln	122.816	19.8936	-1.19514	[-3.365;-0.759]
p.Gly1158Arg	131.673	2.64987	-1.3907	[-1.561;-1.273]
p.Gly1158Ser	99.4851	4.74312	-0.985935	[-1.023;-0.868]
p.Gly1158Thr	82.9383	10.5023	-0.67953	[-1.010;0.153]
p.Gly1158Val	147.344	9.05864	-2.59023	[-3.435;-1.392]
p.Gly1158Trp	0	0	4.00446	[4.004;4.004]
p.Gly1158Ter	117.042	23.9154	-1.09518	[-3.311;-0.290]
p.Gly1158Tyr	78.0283	21.6988	-0.507332	[-1.206;1.142]

### Sheet: Table S5
Table S3: Patch Clamp Data
533 variants	var	Peak Tail Current	Z-score	Peak Tail Current	n number		Deactivation ratio	n number
		Density (sqrt)		Density (% of WT)			500ms/peak (% of WT)
p.Pro2Arg	P2R	0.7323	-2.09326	53.6263	71		43.14	58
p.Gly6Val	G6V	0.9761	0.155316	95.2771	63		29.53	55
p.Ala9Val	A9V	1.025	0.606323	105.062	73		82.71	69
p.Gln11His	Q11H	1.117	1.45484	124.769	69		98.86	63
p.Thr13Asn	T13N	1.164	1.88833	135.49	78		71.83	69
p.Leu15Pro	L15P	0.7753	-1.69667	60.109	88		84.02	67
p.Ile19Phe	I19F	0.8729	-0.796502	76.1954	80		62.48	63
p.Ile19Thr	I19T	0.9494	-0.0909393	90.136	93		76.94	83
p.Arg20Gly	R20G	1.021	0.569431	104.244	97		67.86	70
p.Arg20Leu	R20L	0.9461	-0.121375	89.5105	94		51.34	78
p.Phe22Tyr	F22Y	1.172	1.96211	137.358	79		52.15	75
p.Ser26Ile	S26I	0.7144	-2.25836	51.0367	84		90.65	49
p.Arg27Pro	R27P	0.729	-2.1237	53.1441	88		70.84	65
p.Phe29Leu	F29L	0.6378	-2.96484	40.6789	81		58.32	44
p.Phe29Ser	F29S	0.3444	-5.67088	11.8611	81		N/A
p.Phe29Val	F29V	0.4191	-4.98192	17.5645	75		N/A
p.Ile30Thr	I30T	0.5539	-3.73865	30.6805	95		84.38	32
p.Ile30Del	I30Del	0.336	-5.74836	11.2896	63		N/A
p.Ile31Ser	I31S	0.3746	-5.39235	14.0325	65		N/A
p.Ile31Thr	I31T	0.2578	-6.4696	6.64608	71		N/A
p.Ala32Pro	A32P	0.3223	-5.87471	10.3877	75		N/A
p.Asn33Thr	N33T	1.124	1.5194	126.338	83		68.81	81
p.Asn38Lys	N38K	0.7478	-1.95031	55.9205	83		109.2	62
p.Cys39Arg	C39R	0.638	-2.963	40.7044	41		98.55	21
p.Val41Ala	V41A	0.5052	-4.18782	25.5227	73		N/A
p.Ile42Ser	I42S	0.4022	-5.13779	16.1765	57		N/A
p.Ile42Thr	I42T	0.6711	-2.65771	45.0375	62		53.01	35
p.Ile42Asn	I42N	0.2992	-6.08777	8.95206	53		N/A
p.Tyr43Cys	Y43C	0.2962	-6.11543	8.77344	144		N/A
p.Tyr43Asp	Y43D	0.3442	-5.67273	11.8474	75		N/A
p.Tyr43Ser	Y43S	0.3153	-5.93927	9.94141	67		N/A
p.Cys44Phe	C44F	0.3226	-5.87195	10.4071	84		N/A
p.Cys44Gly	C44G	0.4029	-5.13134	16.2328	63		N/A
p.Cys44Tyr	C44Y	0.3444	-5.67088	11.8611	74		N/A
p.Asn45Asp	N45D	0.7205	-2.20209	51.912	82		75.68	50
p.Asn45Lys	N45K	0.417	-5.00129	17.3889	67		N/A
p.Gly47Cys	G47C	0.5252	-4.00336	27.5835	92		N/A
p.Gly47Val	G47V	0.2525	-6.51848	6.37562	48		N/A
p.Cys49Gly	C49G	0.3774	-5.36652	14.2431	73		N/A
p.Cys49Arg	C49R	0.7042	-2.35243	49.5898	82		92.67	56
p.Glu50Asp	E50D	0.9989	0.365602	99.7801	82		110.2	129
p.Gly53Asp	G53D	0.4281	-4.89891	18.327	50		N/A
p.Gly53Arg	G53R	0.6611	-2.74994	43.7053	81		100.4	42
p.Gly53Ser	G53S	0.4766	-4.4516	22.7148	78		N/A
p.Tyr54Asn	Y54N	0.3365	-5.74375	11.3232	77		N/A
p.Ser55Leu	S55L	0.7799	-1.65425	60.8244	83		87.87	65
p.Ser55Pro	S55P	0.7618	-1.82118	58.0339	94		96.02	77
p.Arg56Leu	R56L	0.4817	-4.40456	23.2035	97		N/A
p.Arg56Pro	R56P	0.9086	-0.46724	82.5554	58		48.1	71
p.Arg56Gln	R56Q	0.8832	-0.701505	78.0042	83		46.57	71
p.Arg56Trp	R56W	0.5008	-4.2284	25.0801	86		N/A
p.Ala57Pro	A57P	1.059	0.919907	112.148	73		95.54	70
p.Ala57Thr	A57T	0.9983	0.360068	99.6603	74		99.25	72
p.Glu58Asp	E58D	0.8689	-0.833395	75.4987	153		110.8	124
p.Glu58Gly	E58G	0.3107	-5.9817	9.65345	71		N/A
p.Glu58Lys	E58K	0.4649	-4.55951	21.6132	61		N/A
p.Val59Glu	V59E	0.3899	-5.25123	15.2022	33		N/A
p.Met60Thr	M60T	0.5692	-3.59754	32.3989	85		95.73	36
p.Gln61Arg	Q61R	0.9912	0.294584	98.2477	76		87.36	36
p.Cys64Arg	C64R	0.4926	-4.30403	24.2655	89		N/A
p.Cys64Tyr	C64Y	0.828	-1.21062	68.5584	89		100.1	41
p.Thr65Pro	T65P	0.7343	-2.07482	53.9196	90		94.29	60
p.Thr65Ser	T65S	0.9376	-0.199771	87.9094	97		103.3	91
p.Cys66Arg	C66R	0.2711	-6.34693	7.34952	86		N/A
p.Cys66Tyr	C66Y	0.431	-4.87217	18.5761	92		N/A
p.Phe68Leu	F68L	0.4001	-5.15716	16.008	91		N/A
p.Phe68Val	F68V	0.3255	-5.8452	10.595	81		N/A
p.Leu69Pro	L69P	0.3694	-5.44031	13.6456	75		N/A
p.His70Gln	H70Q	0.8605	-0.910868	74.046	81		105.2	62
p.His70Arg	H70R	0.8059	-1.41445	64.9475	74		106	62
p.Gly71Glu	G71E	0.376	-5.37944	14.1376	85		N/A
p.Gly71Arg	G71R	0.4162	-5.00867	17.3222	88		N/A
p.Gly71Trp	G71W	0.3102	-5.98631	9.6224	78		N/A
p.Pro72Leu	P72L	0.6003	-3.31071	36.036	87		103.6	31
p.Pro72Gln	P72Q	0.8157	-1.32406	66.5366	92		108.1	63
p.Pro72Arg	P72R	0.7925	-1.53804	62.8056	89		111.3	67
p.Pro72Ser	P72S	0.8094	-1.38217	65.5128	76		114.1	63
p.Pro72Thr	P72T	0.7038	-2.35612	49.5334	89		110.1	42
p.Arg73Gly	R73G	0.9398	-0.179481	88.3224	92		108.9	81
p.Thr74Ala	T74A	0.2856	-6.2132	8.15674	85		N/A
p.Thr74Met	T74M	0.2971	-6.10713	8.82684	87		N/A
p.Arg77Ser	R77S	0.9713	0.111045	94.3424	88		114.1	82
p.Ala78Pro	A78P	0.8941	-0.600974	79.9415	77		112.6	68
p.Ala78Thr	A78T	0.6598	-2.76193	43.5336	87		110.2	47
p.Ala78Val	A78V	0.6369	-2.97314	40.5642	89		104.6	53
p.Ala79Ser	A79S	0.9664	0.0658526	93.3929	73		111.3	59
p.Ala79Del	A79Del	0.4047	-5.11473	16.3782	98		N/A
p.Gln81His	Q81H	0.9766	0.159928	95.3748	91		103.3	87
p.Gln81Pro	Q81P	0.3794	-5.34808	14.3944	94		N/A
p.Ala83Pro	A83P	0.3671	-5.46152	13.4762	75		N/A
p.Leu86Arg	L86R	0.3752	-5.38681	14.0775	41		N/A
p.Leu87Pro	L87P	0.3014	-6.06747	9.0842	92		N/A
p.Glu90Lys	E90K	0.8882	-0.65539	78.8899	75		124.1	59
p.Glu91Asp	E91D	0.9429	-0.150889	88.906	84		116.6	79
p.Val94Ala	V94A	0.8592	-0.922858	73.8225	79		118.5	57
p.Val94Leu	V94L	0.7189	-2.21685	51.6817	87		115.5	48
p.Glu95Gly	E95G	0.8132	-1.34712	66.1294	90		120.9	72
p.Ile96Thr	I96T	0.702	-2.37272	49.2804	82		107.2	38
p.Ile96Val	I96V	0.9388	-0.188704	88.1345	76		105.2	66
p.Ala97Pro	A97P	0.5807	-3.49148	33.7212	81		95.55	18
p.Phe98Ser	F98S	0.4222	-4.95333	17.8253	81		N/A
p.Tyr99Cys	Y99C	0.5994	-3.31901	35.928	86		97.29	20
p.Tyr99Asn	Y99N	0.6646	-2.71766	44.1693	94		110	39
p.Tyr99Ser	Y99S	0.7725	-1.7225	59.6756	90		105.4	57
p.Arg100Gly	R100G	0.4862	-4.36306	23.639	84		N/A
p.Arg100Pro	R100P	0.3441	-5.67365	11.8405	74		N/A
p.Lys101Glu	K101E	0.3712	-5.42371	13.7789	74		N/A
p.Lys101Ile	K101I	0.5354	-3.90928	28.6653	62		86.4	8
p.Lys101Gln	K101Q	0.8041	-1.43105	64.6577	91		103.4	59
p.Asp102Ala	D102A	0.75	-1.93002	56.25	39		106	50
p.Asp102Val	D102V	0.5197	-4.05408	27.0088	75		N/A
p.Phe106Leu	F106L	0.3967	-5.18852	15.7371	89		N/A
p.Phe106Val	F106V	0.5616	-3.66764	31.5395	92		92.27	29
p.Cys108Arg	C108R	0.4122	-5.04556	16.9909	55		N/A
p.Leu109Pro	L109P	0.327	-5.83136	10.6929	84		N/A
p.Val110Ala	V110A	0.7454	-1.97244	55.5621	97		85.93	39
p.Asp111Val	D111V	0.7831	-1.62473	61.3246	74		116.6	50
p.Pro114Ser	P114S	0.5849	-3.45274	34.2108	70		111	38
p.Val115Leu	V115L	1.045	0.790784	109.202	87		102.4	82
p.Val115Met	V115M	0.9901	0.284439	98.0298	78		83.06	68
p.Ile123del	I123Del	0.9467	-0.115841	89.6241	75		96.23	68
p.Met124Arg	M124R	0.5412	-3.85579	29.2897	78		51.86	37
p.Met124Thr	M124T	1.228	2.4786	150.798	84		85.29	37
p.Phe125Cys	F125C	0.7592	-1.84516	57.6385	88		95.85	74
p.Phe129Cys	F129C	0.3818	-5.32594	14.5771	99		N/A
p.Phe129Leu	F129L	0.7388	-2.03331	54.5825	56		99.88	43
p.Glu130Lys	E130K	0.9537	-0.0512801	90.9544	95		102.6	37
p.Arg148Trp	R148W	0.7792	-1.6607	60.7153	70		102	44
p.Thr152Ile	T152I	0.9707	0.105512	94.2258	84		111.1	36
p.Arg164Cys	R164C	1.143	1.69464	130.645	78		102.6	39
p.Arg164His	R164H	0.7245	-2.1652	52.49	80		102.6	52
p.Lys166Met	K166M	0.9201	-0.361175	84.6584	81		103.2	67
p.Pro168Leu	P168L	0.6817	-2.55995	46.4715	78		115.7	54
p.Leu170Ins	L170Ins	0.7129	-2.27219	50.8226	198		89.9	140
p.Ala172Val	A172V	0.6205	-3.1244	38.502	58		94.93	38
p.Arg176Trp	R176W	0.6639	-2.72412	44.0763	48		75.92	29
p.Ala190Thr	A190T	0.9228	-0.336272	85.156	57		102.6	53
p.Ala193Val	A193V	1.072	1.03981	114.918	81		89.66	40
p.Val194Met	V194M	1.088	1.18738	118.374	77		77.26	37
p.Asp197Tyr	D197Y	0.4732	-4.48295	22.3918	80		N/A
p.Met218Val	M218V	1.011	0.477201	102.212	73		103.9	70
p.Gly238Ser	G238S	1.151	1.76843	132.48	75		102	70
p.Ser239Pro	S239P	0.4131	-5.03726	17.0652	59		N/A
p.Pro241Leu	P241L	0.8551	-0.960673	73.1196	51		105.9	51
p.Arg242Gly	R242G	1.091	1.21504	119.028	81		100.7	74
p.Arg242His	R242H	1.137	1.6393	129.277	59		110.7	59
p.Ser243Cys	S243C	0.8902	-0.636944	79.2456	50		105.5	56
p.Gly246Asp	G246D	1.348	3.58537	181.71	71		94.13	68
p.Arg252Gly	R252G	1.289	3.04121	166.152	82		99.31	82
p.Gly262Ser	G262S	0.9758	0.152549	95.2186	87		111.5	80
p.Arg273Gln	R273Q	0.9419	-0.160112	88.7176	76		97.85	63
p.Glu289Lys	E289K	0.8561	-0.95145	73.2907	79		98.78	64
p.Pro297Ser	P297S	1.204	2.25725	144.962	74		82.38	69
p.Arg301Leu	R301L	0.8661	-0.859219	75.0129	62		106.1	59
p.Gly306Trp	G306W	0.9526	-0.0614255	90.7447	75		49.87	56
p.Met308Val	M308V	0.8852	-0.683059	78.3579	87		102	75
p.Arg312Cys	R312C	1.014	0.50487	102.82	76		93.41	70
p.Leu316His	L316H	1.004	0.412639	100.802	72		105.7	66
p.Ser320Leu	S320L	0.7907	-1.55464	62.5206	82		101.8	62
p.Asp323Glu	D323E	0.9938	0.318564	98.7638	92		106.2	33
p.Arg328Cys	R328C	0.8545	-0.966207	73.017	103		104.1	93
p.Ser331Asn	S331N	0.9198	-0.363941	84.6032	77		63.7	41
p.Pro334Leu	P334L	0.2829	-6.2381	8.00324	76		N/A
p.Asp342Val	D342V	0.3979	-5.17745	15.8324	98		N/A
p.Pro347Ser	P347S	1.137	1.6393	129.277	66		90.55	60
p.Ser351Leu	S351L	0.8123	-1.35542	65.9831	99		98	35
p.Arg356His	R356H	1.192	2.14657	142.086	66		101.9	64
p.Gln376Arg	Q376R	0.8816	-0.716262	77.7219	90		73.75	36
p.Ala382Thr	A382T	0.9413	-0.165646	88.6046	92		89.15	40
p.Pro393Leu	P393L	0.9527	-0.0605032	90.7637	93		69.43	86
p.Arg394Cys	R394C	0.9643	0.0464842	92.9874	29		68.18	14
p.Arg397Cys	R397C	1.033	0.680108	106.709	81		102.9	78
p.Arg397His	R397H	1.092	1.22427	119.246	61		94.61	30
p.Ile400Asn	I400N	0.7184	-2.22146	51.6099	57		109.2	31
p.His402Arg	H402R	0.475	-4.46635	22.5625	61		N/A
p.Val409Leu	V409L	0.8353	-1.14329	69.7726	96		87.89	87
p.Trp410Ser	W410S	0.7077	-2.32015	50.0839	93		137.6	18
p.Asp411Asn	D411N	0.7248	-2.16244	52.5335	87		38.62	61
p.Thr421Met	T421M	0.4926	-4.30403	24.2655	74		N/A
p.Ala422Asp	A422D	0.3381	-5.72899	11.4312	61		N/A
p.Ala422Thr	A422T	0.6151	-3.1742	37.8348	87		97.46	41
p.Pro426His	P426H	0.2835	-6.23257	8.03722	67		N/A
p.Pro426Leu	P426L	0.312	-5.96971	9.7344	68		N/A
p.Tyr427Cys	Y427C	0.2613	-6.43732	6.82777	56		N/A
p.Tyr427Ser	Y427S	0.3217	-5.88025	10.3491	67		N/A
p.Ser428Leu	S428L	0.8749	-0.778056	76.545	89		121.9	70
p.Phe431Leu	F431L	0.3081	-6.00568	9.49256	84		N/A
p.Thr436Met	T436M	0.8197	-1.28717	67.1908	93		110	48
p.Glu444Lys	E444K	0.903	-0.518889	81.5409	74		108.5	70
p.Pro451Leu	P451L	0.9616	0.0215819	92.4675	47		87.84	58
p.Asp456Tyr	D456Y	0.4389	-4.79931	19.2633	82		N/A
p.Phe463Leu	F463L	0.5177	-4.07253	26.8013	97		N/A
p.Asp466Glu	D466E	0.4474	-4.72091	20.0167	92		N/A
p.Asp466Tyr	D466Y	0.469	-4.52169	21.9961	77		N/A
p.Leu468Arg	L468R	0.5213	-4.03933	27.1754	111		N/A
p.Thr474Ile	T474I	0.6702	-2.66601	44.9168	76		103.6	45
p.Tyr475Cys	Y475C	0.4123	-5.04464	16.9991	75		N/A
p.Val476Ile	V476I	0.9398	-0.179481	88.3224	75		85.61	68
p.Glu481Gln	E481Q	0.7562	-1.87283	57.1838	76		121.2	65
p.Val482Ala	V482A	0.9261	-0.305836	85.7661	83		125.4	74
p.Pro486Arg	P486R	0.8052	-1.4209	64.8347	69		115	56
p.Gly487Ser	G487S	0.9149	-0.409134	83.7042	87		85.42	37
p.Ile489Phe	I489F	0.3697	-5.43754	13.6678	77		N/A
p.Ala490Pro	A490P	0.2728	-6.33125	7.44198	56		N/A
p.Ala490Thr	A490T	0.7841	-1.61551	61.4813	87		114.3	66
p.His492Tyr	H492Y	1.086	1.16893	117.94	78		110.6	68
p.Tyr493Cys	Y493C	0.2971	-6.10713	8.82684	56		N/A
p.Tyr493His	Y493H	0.3833	-5.31211	14.6919	74		N/A
p.Trp497Leu	W497L	0.93	-0.269866	86.49	62		100.2	48
p.Asp501Ala	D501A	0.2429	-6.60702	5.90004	55		N/A
p.Asp501Gly	D501G	0.3741	-5.39696	13.9951	70		N/A
p.Asp501His	D501H	0.6268	-3.06629	39.2878	65		18.98	37
p.Asp501Asn	D501N	0.3148	-5.94389	9.9099	58		N/A
p.Asp501Tyr	D501Y	0.7501	-1.92909	56.265	82		111.1	21
p.Met502Leu	M502L	0.9781	0.173762	95.668	114		101.7	105
p.Ala504Val	A504V	0.5963	-3.3476	35.5574	87		32.89	22
p.Pro507Leu	P507L	0.5522	-3.75433	30.4925	61		65.77	17
p.Pro507Ser	P507S	0.6316	-3.02202	39.8919	91		77.59	40
p.Arg528Trp	R528W	1.368	3.76983	187.142	65		0	0
p.Arg531Trp	R531W	0.6469	-2.88091	41.848	76		50.7	32
p.Leu532Pro	L532P	0.7955	-1.51037	63.282	80		48.76	70
p.Arg534Cys	R534C	0.3407	-5.70501	11.6076	75		N/A
p.Arg534Leu	R534L	0.6478	-2.87261	41.9645	28		122.4	21
p.Arg534Ser	R534S	0.7136	-2.26573	50.9225	58		94.21	38
p.Val535Met	V535M	0.58	-3.49793	33.64	46		41.84	28
p.Leu552Ser	L552S	0.455	-4.65081	20.7025	60		N/A
p.Leu553Val	L553V	0.4994	-4.24131	24.94	85		N/A
p.Cys555Tyr	C555Y	0.4231	-4.94503	17.9014	65		N/A
p.Ala558Glu	A558E	0.314	-5.95126	9.8596	51		N/A
p.Ala558Pro	A558P	0.2272	-6.75182	5.16198	56		N/A
p.Leu559Phe	L559F	0.3632	-5.49749	13.1914	87		N/A
p.Ala561Thr	A561T	0.192	-7.07648	3.6864	56		N/A
p.Ala561Val	A561V	0.1694	-7.28492	2.86964	55		N/A
p.His562Pro	H562P	0.2941	-6.1348	8.64948	66		N/A
p.His562Gln	H562Q	0.2838	-6.2298	8.05424	80		N/A
p.His562Arg	H562R	0.3191	-5.90423	10.1825	98		N/A
p.His562Tyr	H562Y	0.3024	-6.05825	9.14458	46		N/A
p.Trp563Cys	W563C	0.3783	-5.35822	14.3111	89		N/A
p.Trp563Gly	W563G	0.3836	-5.30934	14.7149	85		N/A
p.Leu564Gln	L564Q	0.3315	-5.78986	10.9892	60		N/A
p.Ala565Pro	A565P	0.323	-5.86826	10.4329	60		N/A
p.Ala565Val	A565V	0.2337	-6.69187	5.46157	40		N/A
p.Cys566Phe	C566F	0.2645	-6.4078	6.99602	78		N/A
p.Cys566Ser	C566S	0.3283	-5.81937	10.7781	93		N/A
p.Ile567Thr	I567T	0.5341	-3.92127	28.5263	100		106	28
p.Trp568Cys	W568C	0.2258	-6.76474	5.09856	51		N/A
p.Tyr569Cys	Y569C	0.507	-4.17122	25.7049	82		N/A
p.Ala570Ser	A570S	0.7181	-2.22423	51.5668	84		105.5	64
p.Ile571Leu	I571L	0.5529	-3.74788	30.5698	86		0	0
p.Ile571Met	I571M	0.3549	-5.57404	12.5954	72		N/A
p.Ile571Val	I571V	0.646	-2.88921	41.7316	57		116.5	41
p.Gly572Cys	G572C	0.295	-6.1265	8.7025	60		N/A
p.Gly572Asp	G572D	0.2784	-6.2796	7.75066	65		N/A
p.Gly572Arg	G572R	0.2526	-6.51756	6.38068	25		N/A
p.Gly572Ser	G572S	0.2421	-6.6144	5.86124	71		N/A
p.Met574Val	M574V	0.6406	-2.93902	41.0368	66		127.7	33
p.Met579Thr	M579T	0.9139	-0.418357	83.5213	83		120.8	66
p.Arg582Cys	R582C	0.5852	-3.44997	34.2459	90		141.2	21
p.Arg582Leu	R582L	0.4861	-4.36398	23.6293	62		N/A
p.Arg582Pro	R582P	0.8489	-1.01786	72.0631	78		141.9	34
p.Ile583Met	I583M	0.5838	-3.46289	34.0822	81		115.6	46
p.Ile583Val	I583V	1.134	1.61164	128.596	95		134.6	46
p.Gly584Cys	G584C	0.2759	-6.30266	7.61208	69		N/A
p.Gly584Arg	G584R	0.2012	-6.99162	4.04814	39		N/A
p.Gly584Ser	G584S	0.6652	-2.71213	44.2491	76		109.9	26
p.Gly584Val	G584V	0.2643	-6.40965	6.98545	60		N/A
p.Leu586Met	L586M	0.3425	-5.68841	11.7306	83		N/A
p.Asn588Asp	N588D	0.4513	-4.68494	20.3672	79		N/A
p.Leu589Pro	L589P	0.5836	-3.46473	34.0589	55		97.64	9
p.Gly590Asp	G590D	0.2069	-6.93905	4.28076	45		N/A
p.Gly590Val	G590V	0.2434	-6.60241	5.92436	64		N/A
p.Gly590Ser	G590S	0.2095	-6.91507	4.38903	54		N/A
p.Ile593Arg	I593R	0.2476	-6.56367	6.13058	34		N/A
p.Ile593Thr	I593T	0.2999	-6.08131	8.994	62		N/A
p.Ile593Val	I593V	0.4717	-4.49679	22.2501	81		N/A
p.Gly594Asp	G594D	0.4207	-4.96716	17.6988	81		N/A
p.Lys595Glu	K595E	0.2913	-6.16063	8.48557	69		N/A
p.Lys595Asn	K595N	0.2757	-6.30451	7.60105	70		N/A
p.Pro596Leu	P596L	0.2821	-6.24548	7.95804	67		N/A
p.Pro596Arg	P596R	0.4196	-4.97731	17.6064	61		N/A
p.Pro596Ser	P596S	0.4977	-4.25699	24.7705	104		N/A
p.Pro596Thr	P596T	0.3254	-5.84612	10.5885	77		N/A
p.Tyr597Cys	Y597C	0.3546	-5.57681	12.5741	71		N/A
p.Tyr597His	Y597H	0.356	-5.5639	12.6736	35		N/A
p.Gly601Cys	G601C	0.5389	-3.877	29.0413	37		119.9	9
p.Gly601Ser	G601S	0.3382	-5.72807	11.4379	54		N/A
p.Gly603Asp	G603D	0.443	-4.76149	19.6249	62		N/A
p.Gly604Asp	G604D	0.2403	-6.631	5.77441	42		N/A
p.Gly604Ser	G604S	0.1546	-7.42142	2.39012	42		N/A
p.Pro605Leu	P605L	0.5712	-3.5791	32.6269	65		110.1	12
p.Pro605Ser	P605S	0.233	-6.69833	5.4289	45		N/A
p.Ser606Del	S606Del	0.2588	-6.46038	6.69774	56		N/A
p.Ser606Phe	S606F	0.3758	-5.38128	14.1226	75		N/A
p.Ser606Pro	S606P	0.3841	-5.30473	14.7533	98		N/A
p.Lys608Asn	K608N	0.858	-0.933926	73.6164	74		105.1	65
p.Ile607Phe	I607F	0.5294	-3.96462	28.0264	60		103.4	11
p.Asp609Gly	D609G	0.3376	-5.7336	11.3974	31		N/A
p.Asp609Asn	D609N	0.218	-6.83668	4.7524	70		N/A
p.Lys610Asn	K610N	0.3159	-5.93374	9.97928	66		N/A
p.Tyr611Cys	Y611C	0.2404	-6.63008	5.77922	60		N/A
p.Tyr611Asp	Y611D	0.3549	-5.57404	12.5954	43		N/A
p.Tyr611Phe	Y611F	0.5591	-3.69069	31.2593	76		112	26
p.Tyr611His	Y611H	0.2797	-6.26761	7.82321	74		N/A
p.Val612Ala	V612A	0.3007	-6.07393	9.04205	71		N/A
p.Val612Leu	V612L	0.3682	-5.45137	13.5571	78		N/A
p.Thr613Ala	T613A	0.7758	-1.69206	60.1866	69		109.6	59
p.Thr613Lys	T613K	0.2498	-6.54338	6.24	52		N/A
p.Thr613Met	T613M	0.2037	-6.96857	4.14937	67		N/A
p.Ala614Leu	A614L	0.3275	-5.82675	10.7256	48		N/A
p.Ala614Thr	A614T	0.2779	-6.28422	7.72284	46		N/A
p.Ala614Val	A614V	0.2053	-6.95381	4.21481	47		N/A
p.Leu615Phe	L615F	0.2864	-6.20582	8.2025	74		N/A
p.Leu615Val	L615V	0.4517	-4.68125	20.4033	121		N/A
p.Tyr616Phe	Y616F	0.2327	-6.7011	5.41493	64		N/A
p.Tyr616Ser	Y616S	0.3075	-6.01121	9.45562	47		N/A
p.Phe617Leu	F617L	0.4497	-4.6997	20.223	44		N/A
p.Thr618Ser	T618S	0.225	-6.77212	5.0625	65		N/A
p.Ser620Asn	S620N	0.3546	-5.57681	12.5741	61		N/A
p.Ser621Asn	S621N	0.332	-5.78525	11.0224	54		N/A
p.Ser621Arg	S621R	0.1827	-7.16225	3.33793	42		N/A
p.Leu622Phe	L622F	0.2887	-6.18461	8.33477	84		N/A
p.Thr623Ala	T623A	0.2613	-6.43732	6.82777	66		N/A
p.Thr623Ile	T623I	0.2241	-6.78042	5.02208	60		N/A
p.Ser624Cys	S624C	0.2123	-6.88925	0.0450713	62		N/A
p.Val625Glu	V625E	0.2672	-6.3829	7.13958	60		N/A
p.Gly626Ala	G626A	0.3235	-5.86365	10.4652	26		N/A
p.Gly626Asp	G626D	0.3356	-5.75205	11.2627	44		N/A
p.Gly626Ser	G626S	0.2745	-6.31557	7.53502	43		N/A
p.Gly626Val	G626V	0.1689	-7.28953	2.85272	12		N/A
p.Phe627Leu	F627L	0.2792	-6.27223	7.79526	16		N/A
p.Gly628Ser	G628S	0.2504	-6.53785	6.27002	22		N/A
p.Gly628Val	G628V	0.2221	-6.79886	4.93284	13		N/A
p.Asn629Ile	N629I	0.2625	-6.42625	6.89062	11		N/A
p.Asn629Lys	N629K	0.2863	-6.20674	8.19677	49		N/A
p.Asn629Ser	N629S	0.692	-2.46495	47.8864	79		109.6	56
p.Asn629Thr	N629T	0.167	-7.30705	2.7889	56		N/A
p.Val630Ala	V630A	0.2078	-6.93075	4.31808	30		N/A
p.Val630Ile	V630I	0.7019	-2.37364	49.2664	74		100.4	44
p.Ser631Phe	S631F	0.4794	-4.42577	22.9824	80		N/A
p.Pro632Ala	P632A	0.7449	-1.97705	55.4876	65		135	29
p.Pro632Leu	P632L	0.2463	-6.57566	6.06637	25		N/A
p.Pro632Ser	P632S	0.1679	-7.29875	2.81904	57		N/A
p.Asn633Ile	N633I	0.4191	-4.98192	17.5645	81		N/A
p.Asn633Lys	N633K	0.2301	-6.72508	5.2946	43		N/A
p.Asn633Ser	N633S	0.2559	-6.48712	6.54848	60		N/A
p.Asn633Thr	N633T	0.3583	-5.54268	12.8379	91		N/A
p.Thr634Ala	T634A	0.2761	-6.30082	7.62312	85		N/A
p.Thr634Ile	T634I	0.2707	-6.35062	7.32785	37		N/A
p.Thr634Ser	T634S	0.513	-4.11588	26.3169	70		N/A
p.Thr634Pro	T634P	0.2095	-6.91507	4.38903	74		N/A
p.Asn635Asp	N635D	0.3487	-5.63122	12.1592	62		N/A
p.Asn635Ser	N635S	0.6105	-3.21663	37.271	47		128	22
p.Asn635Thr	N635T	0.735	-2.06836	54.0225	59		136.6	47
p.Glu637Asp	E637D	0.2783	-6.28053	7.74509	24		N/A
p.Glu637Lys	E637K	0.3262	-5.83874	10.6406	77		N/A
p.Lys638Del	K638Del	0.3718	-5.41817	13.8235	73		N/A
p.Lys638Glu	K638E	0.2835	-6.23257	8.03722	60		N/A
p.Lys638Asn	K638N	0.241	-6.62455	5.8081	28		N/A
p.Lys638Gln	K638Q	0.287	-6.20029	8.2369	72		N/A
p.Lys638Arg	K638R	0.3331	-5.7751	11.0956	74		N/A
p.Ile639Phe	I639F	0.4007	-5.15163	16.056	75		N/A
p.Ile639Asn	I639N	0.3525	-5.59618	12.4256	87		N/A
p.Ile639Thr	I639T	0.7938	-1.52605	63.0118	81		102.5	62
p.Phe640Del	F640Del	0.44	-4.78916	19.36	78		N/A
p.Phe640Leu	F640L	0.2896	-6.17631	8.38682	54		N/A
p.Phe640Val	F640V	0.4071	-5.0926	16.573	62		N/A
p.Ser641Phe	S641F	0.2029	-6.97594	4.11684	43		N/A
p.Ser641Pro	S641P	0.2524	-6.5194	6.37058	71		N/A
p.Ile642Val	I642V	0.9955	0.334243	99.102	78		122.6	25
p.Val644Phe	V644F	0.4166	-5.00498	17.3556	83		N/A
p.Val644Leu	V644L	0.6075	-3.2443	36.9056	80		83.52	39
p.Met645Ile	M645I	0.2021	-6.98332	4.08444	40		N/A
p.Met645Leu	M645L	0.2565	-6.48159	6.57922	55		N/A
p.Met645Val	M645V	0.2325	-6.70294	5.40563	46		N/A
p.Gly648Ala	G648A	0.2498	-6.54338	6.24	42		N/A
p.Gly648Ser	G648S	0.2484	-6.5563	6.17026	65		N/A
p.Ser649Phe	S649F	0.3087	-6.00015	9.52957	72		N/A
p.Ser649Pro	S649P	0.4899	-4.32893	24.0002	66		N/A
p.Met651Lys	M651K	0.7894	-1.56663	62.3152	95		111.8	30
p.Met651Arg	M651R	0.2309	-6.7177	5.33148	25		N/A
p.Ile655Phe	I655F	0.6674	-2.69184	44.5423	77		89.61	47
p.Gly657Arg	G657R	0.3081	-6.00568	9.49256	18		N/A
p.Gly657Ser	G657S	0.7361	-2.05822	54.1843	83		191.4	18
p.Gly657Val	G657V	0.245	-6.58765	6.0025	72		N/A
p.Asn658Ser	N658S	0.4639	-4.56873	21.5203	71		N/A
p.Ser660Leu	S660L	0.5227	-4.02641	27.3215	93		N/A
p.Arg681Pro	R681P	0.3819	-5.32502	14.5848	75		N/A
p.Arg681Trp	R681W	0.6122	-3.20095	37.4789	50		125.4	28
p.Arg685His	R685H	0.9147	-0.410979	83.6676	75		107.9	61
p.Arg685Pro	R685P	0.5582	-3.699	31.1587	87		107.8	12
p.His687Tyr	H687Y	1.002	0.394193	100.4	72		94.42	68
p.Arg694His	R694H	0.9933	0.313953	98.6645	71		107.5	66
p.Leu697His	L697H	0.3344	-5.76311	11.1823	77		N/A
p.Ser706Phe	S706F	0.6978	-2.41146	48.6925	78		87.45	26
p.Ile711Val	I711V	0.9301	-0.268944	86.5086	83		81.38	66
p.Asp712Asn	D712N	0.8659	-0.861064	74.9783	86		78.68	69
p.Leu717Pro	L717P	0.571	-3.58094	32.6041	86		103.2	16
p.Pro721Leu	P721L	0.3087	-6.00015	9.52957	73		N/A
p.Pro721Arg	P721R	0.3475	-5.64229	12.0756	68		N/A
p.His731Arg	H731R	0.6228	-3.10319	38.788	66		92.3	17
p.Leu732Pro	L732P	0.2668	-6.38659	7.11822	70		N/A
p.Arg734Cys	R734C	0.6819	-2.5581	46.4988	79		109.9	54
p.Arg734His	R734H	0.903	-0.518889	81.5409	69		92.44	25
p.Leu737Pro	L737P	0.3198	-5.89777	10.2272	77		N/A
p.Arg744Pro	R744P	0.6228	-3.10319	38.788	80		96.38	19
p.Gly749Val	G749V	0.7325	-2.09142	53.6556	90		46.88	69
p.Gly749Ala	G749A	1.056	0.892238	111.514	86		87.45	41
p.Cys750Arg	C750R	0.4413	-4.77717	19.4746	73		N/A
p.Arg752Pro	R752P	0.3652	-5.47904	13.3371	72		N/A
p.Arg752Trp	R752W	0.3726	-5.41079	13.8831	84		N/A
p.Met756Val	M756V	0.8621	-0.896111	74.3216	82		115.5	34
p.Pro765Leu	P765L	0.6248	-3.08474	39.0375	61		137.6	28
p.Leu769Arg	L769R	0.3065	-6.02044	9.39422	72		N/A
p.His771Arg	H771R	0.7023	-2.36995	49.3225	88		111.2	18
p.Asp774Tyr	D774Y	0.425	-4.92751	18.0625	79		N/A
p.Leu776Pro	L776P	0.3213	-5.88394	10.3234	62		N/A
p.Ile782Thr	I782T	0.1872	-7.12075	3.50438	52		N/A
p.Ser783Pro	S783P	0.3047	-6.03704	9.28421	61		N/A
p.Arg784Trp	R784W	0.8298	-1.19402	68.8568	140		98.41	59
p.Gly785Asp	G785D	0.308	-6.0066	9.4864	43		N/A
p.Gly785Ser	G785S	0.3617	-5.51132	13.0827	78		N/A
p.Gly785Val	G785V	0.3421	-5.6921	11.7032	37		N/A
p.Ile787Met	I787M	0.9877	0.262303	97.5551	88		107.2	82
p.Glu788Asp	E788D	0.4427	-4.76426	19.5983	78		N/A
p.Glu788Lys	E788K	0.779	-1.66255	60.6841	72		40.62	45
p.Ile789Phe	I789F	0.2887	-6.18461	8.33477	26		N/A
p.Arg791Trp	R791W	0.8758	-0.769756	76.7026	77		105.8	59
p.Val795IIe	V795I	0.8676	-0.845385	75.273	63		103.9	56
p.Val796Del	V796Del	0.5321	-3.93972	28.313	85		99.65	14
p.Leu799Pro	L799P	0.3484	-5.63399	12.1383	55		N/A
p.Phe805Cys	F805C	0.3636	-5.4938	13.2205	60		N/A
p.Phe805Ser	F805S	0.4565	-4.63698	20.8392	54		N/A
p.Gly806Arg	G806R	0.3362	-5.74651	11.303	128		N/A
p.Pro815Leu	P815L	0.7934	-1.52973	62.9484	55		111.6	44
p.Gly816Val	G816V	0.5496	-3.77831	30.206	70		89.5	22
p.Ser818Leu	S818L	0.2775	-6.28791	7.70063	43		N/A
p.Gly820Arg	G820R	1.001	0.38497	100.2	75		93.51	73
p.Val822Met	V822M	0.3188	-5.90699	10.1633	55		N/A
p.Arg823Gln	R823Q	0.6861	-2.51937	47.0733	57		107.7	26
p.Arg823Trp	R823W	0.3361	-5.74743	11.2963	65		N/A
p.Thr826Ala	T826A	0.8575	-0.938537	73.5306	65		90.64	41
p.Thr826Ile	T826I	0.5395	-3.87147	29.106	63		93.99	16
p.Cys828Trp	C828W	0.4567	-4.63514	20.8575	64		N/A
p.Asp837Gly	D837G	0.562	-3.66395	31.5844	79		103.2	28
p.Asp837Asn	D837N	0.4437	-4.75503	19.687	68		N/A
p.Asp837Tyr	D837Y	0.3824	-5.32041	14.623	70		N/A
p.Leu838Arg	L838R	0.3117	-5.97248	9.71569	84		N/A
p.Val841Leu	V841L	0.8035	-1.43658	64.5612	69		95.49	43
p.Met844Ile	M844I	1.103	1.32572	121.661	59		106	59
p.Tyr845Asp	Y845D	0.5878	-3.42599	34.5509	83		75.39	34
p.Pro846Ala	P846A	0.6689	-2.678	44.7427	85		119.6	51
p.Pro846Leu	P846L	0.4801	-4.41932	23.0496	68		N/A
p.Pro846Ser	P846S	0.9562	-0.0282225	91.4318	78		108.2	63
p.Pro846Thr	P846T	0.7903	-1.55833	62.4574	90		116.5	54
p.Ser854Ala	S854A	0.9464	-0.118608	89.5673	71		101.3	68
p.Ser855Arg	S855R	1.21	2.31259	146.41	78		84.8	72
p.Ile858Thr	I858T	0.5644	-3.64181	31.8547	80		84	37
p.Asn861His	N861H	0.4728	-4.48664	22.354	74		N/A
p.Asn861Ile	N861I	0.9302	-0.268022	86.5272	86		99.53	67
p.Leu862Pro	L862P	0.3709	-5.42647	13.7567	78		N/A
p.Arg863Pro	R863P	0.325	-5.84981	10.5625	64		N/A
p.Arg863Gln	R863Q	0.7093	-2.30539	50.3106	81		96.21	58
p.Asp864Gly	D864G	0.8835	-0.698738	78.0572	90		99.71	44
p.Thr865Ile	T865I	1.268	2.84752	160.782	70		101.5	68
p.Pro869Leu	P869L	0.902	-0.528112	81.3604	92		103.2	87
p.Ser871Cys	S871C	1.277	2.93053	163.073	45		108.2	45
p.Pro872Leu	P872L	0.9706	0.104589	94.2064	80		116.1	70
p.Thr875Met	T875M	1.083	1.14126	117.289	84		109.7	75
p.Glu876Lys	E876K	0.9307	-0.26341	86.6202	91		111	72
p.Arg883Gln	R883Q	1.011	0.477201	102.212	68		102.6	65
p.Arg883Trp	R883W	1.191	2.13735	141.848	83		97.87	84
p.Leu889Val	L889V	0.9284	-0.284623	86.1927	56		106	50
p.Arg894Cys	R894C	0.9054	-0.496753	81.9749	71		101.6	72
p.Thr895Met	T895M	1.104	1.33494	121.882	76		110.3	68
p.Lys897Arg	K897R	1.071	1.03058	114.704	47		116	39
p.Gly903Arg	G903R	0.8267	-1.22261	68.3433	93		101.6	74
p.Val905Met	V905M	0.8144	-1.33605	66.3247	82		115	76
p.Ser906Leu	S906L	0.8024	-1.44673	64.3846	73		112.4	61
p.Pro910Leu	P910L	0.8482	-1.02431	71.9443	84		115.7	72
p.Ala913Val	A913V	0.8485	-1.02154	71.9952	107		112	93
p.Pro917Leu	P917L	1.099	1.28883	120.78	74		97.86	71
p.Arg920Gly	R920G	1.114	1.42717	124.1	44		99.1	40
p.Arg920Trp	R920W	1.032	0.670885	106.502	85		98	70
p.Arg922Trp	R922W	0.9834	0.222644	96.7076	81		108.9	77
p.Pro923Leu	P923L	1.011	0.477201	102.212	85		109.4	89
p.Gly924Ala	G924A	0.9026	-0.522578	81.4687	79		115.2	65
p.Trp927Gly	W927G	1.001	0.38497	100.2	94		114.4	84
p.Ser937Asn	S937N	1.077	1.08592	115.993	89		97.56	83
p.Pro946Leu	P946L	0.4852	-4.37228	23.5419	50		N/A
p.Arg948His	R948H	0.961	0.0160481	92.3521	78		103.1	47
p.Arg948Ser	R948S	0.9647	0.0501734	93.0646	74		105.8	74
p.Arg954Cys	R954C	0.955	-0.0392902	91.2025	66		93.82	65
p.Arg954His	R954H	0.8925	-0.615731	79.6556	85		109.2	83
p.Ser960Asn	S960N	0.9338	-0.234819	87.1982	83		108.4	75
p.Pro963Thr	P963T	1.007	0.440308	101.405	80		113.8	79
p.Pro964Leu	P964L	1.281	2.96742	164.096	83		97.3	41
p.Pro968Leu	P968L	1.001	0.38497	100.2	81		107.2	78
p.Pro972Ser	P972S	1.04	0.744669	108.16	84		108	84
p.Cys977Ser	C977S	0.9773	0.166384	95.5115	77		106.4	69
p.Cys977Tyr	C977Y	1.044	0.781561	108.994	87		100.9	76
p.Ser981Gly	S981G	0.9771	0.164539	95.4724	85		106.5	84
p.Thr983Ile	T983I	0.932	-0.25142	86.8624	87		91.27	83
p.Pro986Thr	P986T	0.5143	-4.10389	26.4504	76		N/A
p.Ser988Ala	S988A	0.9381	-0.19516	88.0032	94		97.24	88
p.Asn996Ile	N996I	0.4973	-4.26068	24.7307	77		N/A
p.Arg1005Trp	R1005W	0.8501	-1.00679	72.267	69		106.3	66
p.Arg1007His	R1007H	0.8159	-1.32222	66.5693	63		106.7	55
p.Arg1032Pro	R1032P	0.8996	-0.550247	80.928	84		99.2	65
p.Arg1032Gln	R1032Q	1.324	3.36401	175.298	71		93.2	69
p.Gly1036Asp	G1036D	0.8524	-0.985575	72.6586	89		105	62
p.Leu1045Phe	L1045F	0.9277	-0.291079	86.0627	67		108.5	58
p.Arg1047Cys	R1047C	0.9986	0.362835	99.7202	87		97.54	77
p.Arg1047His	R1047H	1.146	1.72231	131.332	74		85.36	67
p.Arg1047Leu	R1047L	0.976	0.154394	95.2576	77		100.2	67
p.Leu1049Pro	L1049P	0.8348	-1.1479	69.6891	67		103.5	48
p.Arg1055Gln	R1055Q	0.8935	-0.606508	79.8342	72		115.4	67
p.Ala1061Pro	A1061P	0.6395	-2.94916	40.896	76		88.15	43
p.Thr1062Ile	T1062I	0.9203	-0.35933	84.6952	58		108.5	67
p.Leu1066Val	L1066V	1.183	2.06356	139.949	87		94.94	85
p.Gln1068Arg	Q1068R	0.9235	-0.329816	85.2852	81		93.08	77
p.Pro1075Leu	P1075L	1.028	0.633992	105.678	60		111.8	60
p.Ala1077Val	A1077V	0.9214	-0.349185	84.8978	96		90.2	71
p.Pro1084Leu	P1084L	1.021	0.569431	104.244	74		108.7	67
p.Pro1093Leu	P1093L	0.9994	0.370213	99.88	73		104.6	70
p.Ser1109Pro	S1109P	1.116	1.44562	124.546	57		111.6	56
p.Ala1116Val	A1116V	0.9374	-0.201616	87.8719	88		97.13	85
p.Glu1119Gln	E1119Q	0.8046	-1.42644	64.7381	69		104.1	60
p.Pro1122Leu	P1122L	1.028	0.633992	105.678	61		101.6	54
p.Arg1135His	R1135H	0.9868	0.254003	97.3774	78		101.1	75
p.Ala1144Thr	A1144T	1.026	0.615546	105.268	82		98.92	80
p.His1153Tyr	H1153Y	1.189	2.1189	141.372	80		103.6	83
p.His1153Pro	H1153P	1.06	0.92913	112.36	83		94.59	76
p.Pro1157Ser	P1157S	0.951	-0.0761824	90.4401	167		88.08	151
				Total n	38772		Total n	15928

### Sheet: Table S6
Table S6 - Additional Information Criteria for Risk Stratification Models.
Model Parameters	Log-likelihood	Degrees of Freedom	AIC	Harrell’s C-index
Sex + QTc	-1088.31	4	2184.62	0.832 (0.806, 0.858
Sex + QTc + Penetrance	-1050.54	5	2111.08	0.859 (0.837, 0.881)
Sex + QTc + APC	-1040.36	5	2090.72	0.856 (0.832, 0.880)
Sex + QTc + Penetrance + APC	-1035.1	6	2082.2	0.862 (0.839, 0.885)
